# CrosSplice: A Pipeline for Identifying Rare Splice-Site Creating Variants from Cross-Tissue Transcriptome Data

**DOI:** 10.64898/2025.12.21.25342246

**Authors:** Yuki Yano, Ai Okada, Misaki Ono, Raúl N. Mateos, Tojo Nakayama, Yuichi Shiraishi

## Abstract

**Background:** Despite their profound impact on patients’ lives, most rare and intractable diseases still lack established treatments. Genomic variants that disrupt normal splicing by creating novel splice sites (splice-site creating variants, SSCVs) substantially contribute to the pathogenesis of those conditions. Deep intronic SSCVs are particularly amenable to antisense oligonucleotide (ASO)-mediated splice modulation, yet many of them remain undetected by conventional genomic analyses. Existing approaches to identify SSCVs, including splicing quantitative trait loci (sQTL) analyses and machine learning-based methods, each show limitations in sensitivity or accuracy, hindering the comprehensive identification of clinically actionable SSCVs.

**Methods:** We developed CrosSplice, a novel pipeline that integrates machine learning–based predictions with statistical association testing to robustly identify SSCVs. By leveraging cross-tissue transcriptome data and aggregating splicing signals across multiple tissues, CrosSplice enables comprehensive detection of SSCVs, including rare and tissue-specific variants often missed by conventional methods.

**Results:** Applying CrosSplice to the GTEx dataset (8,656 transcriptomes of 54 tissues from 479 postmortem donors), we identified 1,743 significant SSCVs, 65% of which were deep intronic. Among these, 185 SSCVs were listed in ClinVar, including five pathogenic or likely pathogenic variants. CrosSplice also discovered a novel deep intronic SSCV in *PLA2G6*, the gene responsible for infantile neuroaxonal dystrophy. We experimentally confirmed that ASOs successfully corrected the aberrant splicing pattern induced by this variant.

**Conclusion:** CrosSplice substantially extends the detectable landscape of SSCVs by capturing rare and tissue-specific variants, uncovering pathogenic and therapeutically actionable SSCVs that are frequently overlooked by existing methods. The resulting SSCV catalogue provides a platform for systematic discovery of ASO targets and advances opportunities for precision therapies in rare and intractable diseases.

## Additional file 2 for "CrosSplice: A Pipeline for Identifying Rare Splice-Site Creating Variants from Cross-Tissue Transcriptome Data"

### Sheet: 1743_SSCV_list
Chr	Key	HGVSc	Gene	CrosSplice score	SpliceAI DS	SSCV type	gnomADg	gnomADg AF	ClinVar	ClinVar CLNSIG	ClinVar CLNREVSTAT	Phenotype	SJ strand	Primary novel SJ	Hijacked SJ	Splicing consequence
chr1	chr1_946798_C_T_NOC2L	ENST00000327044.7:c.1660-253G>A	NOC2L	13.3978	0.13	Donor creating	rs1302903273	6.56814e-06	-	-	-	-	-	chr1:946546-946756	chr1:946546-948130	Cryptic exon inclusion
chr1	chr1_952141_T_C_NOC2L	ENST00000327044.7:c.1192-2A>G	NOC2L	314.891	0.4	Acceptor creating	rs377598297	6.56883e-06	-	-	-	-	-	chr1:952128-952411	chr1:952140-952411	Partial exon loss
chr1	chr1_952159_T_C_NOC2L	ENST00000327044.7:c.1192-20A>G	NOC2L	171.378	0.42	Acceptor creating	rs201583874	0.00111719	-	-	-	-	-	chr1:952204-952411	chr1:952140-952411	Exon extension
chr1	chr1_953608_G_A_NOC2L	ENST00000327044.7:c.888+174C>T	NOC2L	320	0.56	Acceptor creating	rs912547783	1.97021e-05	-	-	-	-	-	chr1:953604-953781	chr1:953289-953781	Cryptic exon inclusion
chr1	chr1_953875_C_T_NOC2L	ENST00000327044.7:c.795G>A	NOC2L	43.8962	0.55	Acceptor creating	rs150003341	0.00157012	-	-	-	-	-	chr1:953874-954003	chr1:953893-954003	Partial exon loss
chr1	chr1_954413_C_G_NOC2L	ENST00000327044.7:c.699-331G>C	NOC2L	156.924	0.26	Donor creating	rs546605479	0.000374419	-	-	-	-	-	chr1:954083-954385	chr1:954083-955922	Cryptic exon inclusion
chr1	chr1_961957_C_T_KLHL17	ENST00000338591.8:c.621C>T	KLHL17	71.5686	0.25	Acceptor creating	rs115985665	0.00543271	-	-	-	-	+	chr1:961751-961980	chr1:961751-961825	Partial exon loss
chr1	chr1_962369_C_T_KLHL17	ENST00000338591.8:c.726C>T	KLHL17	24.6805	0.32	Acceptor creating	rs369440263	3.28506e-05	-	-	-	-	+	chr1:962048-962374	chr1:962048-962354	Partial exon loss
chr1	chr1_980474_G_A_PERM1	ENST00000341290.6:c.214C>T	PERM1	84.3348	0.35	Donor creating	rs545665777	3.28468e-05	-	-	-	-	-	chr1:976625-980475	chr1:976625-978880	Partial exon loss
chr1	chr1_1034711_G_A_AGRN	ENST00000379370.7:c.464-566G>A	AGRN	61.5071	0.38	Donor creating	rs933362323	0.000137938	-	-	-	Myasthenic syndrome, congenital, 8, with pre- and postsynaptic defects OMIM:615120,ORPHA:98913,ORPHA:98914	+	chr1:1034708-1035276	chr1:1022463-1035276	Cryptic exon inclusion
chr1	chr1_1045989_G_A_AGRN	ENST00000379370.7:c.2706G>A	AGRN	47.1879	0.51	Acceptor creating	rs138212489	3.28481e-05	837639	Uncertain_significance	criteria_provided,_single_submitter	Myasthenic syndrome, congenital, 8, with pre- and postsynaptic defects OMIM:615120,ORPHA:98913,ORPHA:98914	+	chr1:1045877-1045990	chr1:1045877-1045963	Partial exon loss
chr1	chr1_1049690_G_A_AGRN	ENST00000379370.7:c.4639G>A	AGRN	306.273	0.25	Donor creating	rs2799068	0.00275238	252808	Conflicting_classifications_of_pathogenicity	criteria_provided,_conflicting_classifications	Myasthenic syndrome, congenital, 8, with pre- and postsynaptic defects OMIM:615120,ORPHA:98913,ORPHA:98914	+	chr1:1049688-1049902	chr1:1049796-1049902	Partial exon loss
chr1	chr1_1049997_C_T_AGRN	ENST00000379370.7:c.4839C>T	AGRN	320	0.98	Donor creating	rs113020870	0.00296303	263189	Benign/Likely_benign	criteria_provided,_multiple_submitters,_no_conflicts	Myasthenic syndrome, congenital, 8, with pre- and postsynaptic defects OMIM:615120,ORPHA:98913,ORPHA:98914	+	chr1:1049996-1050232	chr1:1050038-1050232	Partial exon loss
chr1	chr1_1051367_C_G_AGRN	ENST00000379370.7:c.5368C>G	AGRN	164.817	0.96	Donor creating	rs1339779014	6.66018e-06	1436558	Uncertain_significance	criteria_provided,_single_submitter	Myasthenic syndrome, congenital, 8, with pre- and postsynaptic defects OMIM:615120,ORPHA:98913,ORPHA:98914	+	chr1:1051367-1051452	chr1:1051370-1051452	Partial exon loss
chr1	chr1_1054467_C_T_AGRN	ENST00000379370.7:c.5896C>T	AGRN	29.928	0.28	Acceptor creating	rs115828965	0.00350156	474161	Benign/Likely_benign	criteria_provided,_multiple_submitters,_no_conflicts	Myasthenic syndrome, congenital, 8, with pre- and postsynaptic defects OMIM:615120,ORPHA:98913,ORPHA:98914	+	chr1:1053978-1054472	chr1:1053978-1054447	Partial exon loss
chr1	chr1_1084270_C_T_C1orf159	ENST00000421241.7:c.502+83G>A	C1orf159	143.408	0.26	Acceptor creating	rs367804448	0.000105122	-	-	-	-	-	chr1:1084269-1084352	chr1:1082988-1084352	Exon extension
chr1	chr1_1087814_C_T_C1orf159	ENST00000421241.7:c.149-217G>A	C1orf159	320	0.45	Donor creating	rs1331367085	1.32359e-05	-	-	-	-	-	chr1:1087598-1087812	chr1:1087598-1090352	Cryptic exon inclusion
chr1	chr1_1089979_C_T_C1orf159	ENST00000421241.7:c.148+374G>A	C1orf159	225.725	0.36	Acceptor creating	rs80125497	0.000335041	-	-	-	-	-	chr1:1089978-1090352	chr1:1087598-1090352	Cryptic exon inclusion
chr1	chr1_1183032_C_T_TTLL10	ENST00000379289.6:c.1073C>T	TTLL10	154.53	0.98	Donor creating	rs569439420	0.000138067	-	-	-	-	+	chr1:1183031-1183919	chr1:1183048-1183919	Partial exon loss
chr1	chr1_1213700_G_A_TNFRSF4	ENST00000379236.4:c.231C>T	TNFRSF4	94.8916	0.63	Donor creating	rs143522804	1.31375e-05	-	-	-	-	-	chr1:1213094-1213705	chr1:1213094-1213662	Partial exon loss
chr1	chr1_1217749_C_T_SDF4	ENST00000360001.12:c.892-61G>A	SDF4	320	0.41	Acceptor creating	rs72894044	0.00523784	-	-	-	-	-	chr1:1217748-1218457	chr1:1217689-1218457	Exon extension
chr1	chr1_1285784_T_C_SCNN1D	ENST00000379116.10:c.558+120T>C	SCNN1D	38.374	0.19	Donor creating	rs58779375	0.00617860	-	-	-	-	+	chr1:1285827-1285925	chr1:1285665-1285925	Exon extension
chr1	chr1_1290806_C_T_SCNN1D	ENST00000379116.10:c.1918-89C>T	SCNN1D	11.1361	0.14	Acceptor creating	rs969194574	7.22781e-05	-	-	-	-	+	chr1:1290695-1290842	chr1:1290695-1290894	Exon extension
chr1	chr1_1306744_C_T_ACAP3	ENST00000354700.10:c.47+1025G>A	ACAP3	12.521	0.16	Donor creating	rs146425665	0.00292348	-	-	-	-	-	chr1:1304144-1306750	chr1:1304144-1307768	Cryptic exon inclusion
chr1	chr1_1309006_G_A_PUSL1	ENST00000379031.10:c.135+34G>A	PUSL1	320	0.38	Donor creating	rs377524482	0.00500762	-	-	-	-	+	chr1:1309008-1309085	chr1:1308973-1309085	Exon extension
chr1	chr1_1310025_C_T_PUSL1	ENST00000379031.10:c.644+174C>T	PUSL1	13.7704	0.28	Acceptor creating	rs150183266	0.00427485	-	-	-	-	+	chr1:1309852-1310035	chr1:1309852-1310633	Cryptic exon inclusion
chr1	chr1_1472302_G_A_ATAD3B	ENST00000673477.1:c.205+213G>A	ATAD3B	17.5627	0.15	Donor creating	rs555847561	0.00102617	-	-	-	-	+	chr1:1472307-1477273	chr1:1472090-1477273	Ambiguous type
chr1	chr1_1476951_C_T_ATAD3B	ENST00000673477.1:c.206-323C>T	ATAD3B	46.186	0.12	Donor creating	rs1414443012	2.63075e-05	-	-	-	-	+	chr1:1476950-1477273	chr1:1472090-1477273	Ambiguous type
chr1	chr1_1495061_G_A_ATAD3B	ENST00000673477.1:c.1615-424G>A	ATAD3B	14.893	0.38	Donor creating	rs150410975	0.00534084	-	-	-	-	+	chr1:1495059-1495484	chr1:1490672-1495484	Cryptic exon inclusion
chr1	chr1_1524317_C_T_ATAD3A	ENST00000378756.8:c.1134C>T	ATAD3A	71.638	0.53	Donor creating	rs150316055	9.87427e-05	-	-	-	Harel-Yoon syndrome, OMIM:617183;Pontocerebellar hypoplasia, hypotonia, and respiratory insufficiency syndrome, neonatal lethal, OMIM:618810	+	chr1:1524316-1525239	chr1:1524398-1525239	Partial exon loss
chr1	chr1_1545548_G_A_SSU72	ENST00000291386.4:c.225-546C>T	SSU72	320	0.3	Donor creating	rs181286041	0.00234588	-	-	-	-	-	chr1:1545003-1545549	chr1:1545003-1564772	Ambiguous type
chr1	chr1_1623662_C_T_MIB2	ENST00000355826.10:c.210C>T	MIB2	303.611	0.41	Donor creating	rs12727853	1.31401e-05	-	-	-	-	+	chr1:1623661-1623773	chr1:1623700-1623773	Partial exon loss
chr1	chr1_1627460_G_C_MIB2	ENST00000355826.10:c.1523+16G>C	MIB2	13.0775	0.29	Donor creating	rs1557606362	6.57999e-06	-	-	-	-	+	chr1:1627496-1627672	chr1:1627445-1627672	Exon extension
chr1	chr1_1636407_G_A_CDK11B	ENST00000341832.11:c.1992C>T	CDK11B	320	0.14	Donor creating	rs375617465	0.000216826	-	-	-	-	-	chr1:1636127-1636408	chr1:1636127-1636332	Partial exon loss
chr1	chr1_1658912_A_C_CDK11B	ENST00000341832.11:c.-14+2T>G	CDK11B	307.813	0.74	Donor creating	rs879800092	0.00365108	-	-	-	-	-	chr1:1657499-1658889	chr1:1657499-1658913	Exon extension
chr1	chr1_1658913_C_A_CDK11B	ENST00000341832.11:c.-14+1G>T	CDK11B	320	0.71	Donor creating	rs547480192	0.000157689	-	-	-	-	-	chr1:1657499-1658889	chr1:1657499-1658913	Exon extension
chr1	chr1_1670801_G_C_SLC35E2B	ENST00000617444.5:c.708-650C>G	SLC35E2B	229.686	0.22	Donor creating	rs117975097	0.000834801	-	-	-	-	-	chr1:1670152-1670805	chr1:1670152-1671508	Cryptic exon inclusion
chr1	chr1_1703958_G_C_CDK11A	ENST00000404249.8:c.1795-18C>G	CDK11A	255.328	0.69	Acceptor creating	rs200818680	0.00452555	-	-	-	-	-	chr1:1703958-1704038	chr1:1703941-1704038	Exon extension
chr1	chr1_1848475_C_T_GNB1	ENST00000378609.9:c.-95-9237G>A	GNB1	30.7439	0.31	Donor creating	rs112449175	0.00477906	-	-	-	Mental retardation, autosomal dominant 42 OMIM:616973;intellectual disability, autosomal dominant 42 MONDO:0014855 OMIM:616973,OMIM:614286,ORPHA:488613,OMIM:613065	-	chr1:1839239-1848460	chr1:1839239-1890819	Cryptic exon inclusion
chr1	chr1_1916034_G_T_CALML6	ENST00000307786.8:c.78+299G>T	CALML6	78.2324	0.36	Donor creating	rs1179178655	1.97057e-05	-	-	-	-	+	chr1:1916033-1916440	chr1:1915736-1916440	Exon extension
chr1	chr1_1916812_C_T_CALML6	ENST00000307786.8:c.314C>T	CALML6	36.9884	0.17	Acceptor creating	rs1557972012	6.57635e-06	-	-	-	-	+	chr1:1916616-1916810	chr1:1916616-1916751	Partial exon loss
chr1	chr1_1916970_G_A_CALML6	ENST00000307786.8:c.399-4G>A	CALML6	43.2131	0.16	Acceptor creating	rs116120710	0.00859396	-	-	-	-	+	chr1:1916897-1916993	chr1:1916897-1916973	Partial exon loss
chr1	chr1_1930724_C_A_CFAP74	ENST00000682832.2:c.3012-388G>T	CFAP74	33.2585	0.29	Acceptor creating	rs550381991	0.000591864	-	-	-	-	-	chr1:1930716-1938854	chr1:1930337-1938854	Exon extension
chr1	chr1_1947924_G_A_CFAP74	ENST00000682832.2:c.2177-870C>T	CFAP74	16.1555	0.13	Acceptor creating	rs556963677	0.000354927	-	-	-	-	-	chr1:1947919-1955690	chr1:1947055-1955690	Ambiguous type
chr1	chr1_1970034_G_C_CFAP74	ENST00000682832.2:c.1046+625C>G	CFAP74	48.6625	0.45	Donor creating	rs77828034	0.00762782	-	-	-	-	-	chr1:1968834-1970038	chr1:1968834-1970658	Cryptic exon inclusion
chr1	chr1_1990865_G_C_CFAP74	ENST00000682832.2:c.67+25C>G	CFAP74	35.6848	0.48	Donor creating	rs376232896	5.25742e-05	-	-	-	-	-	chr1:1988974-1990869	chr1:1988974-1990889	Exon extension
chr1	chr1_2192075_G_A_FAAP20	ENST00000378546.9:c.470+1564C>T	FAAP20	21.9526	0.18	Acceptor creating	rs564078032	0.00119550	-	-	-	-	-	chr1:2192077-2193638	chr1:2189782-2193638	Cryptic exon inclusion
chr1	chr1_2255178_C_T_SKI	ENST00000378536.5:c.969+25443C>T	SKI	106.97	0.13	Donor creating	rs1557822919	6.57091e-06	-	-	-	Shprintzen-Goldberg syndrome, 182212;SHPRINTZEN-GOLDBERG CRANIOSYNOSTOSIS SYNDROME; SGS OMIM:182212,ORPHA:1606,ORPHA:2462	+	chr1:2255177-2302977	chr1:2229736-2302977	Cryptic exon inclusion
chr1	chr1_2323053_C_T_MORN1	ENST00000378531.8:c.1297+1044G>A	MORN1	30.2637	0.12	Donor creating	rs7519008	0.00214124	-	-	-	-	-	chr1:2321580-2323022	chr1:2321580-2324096	Ambiguous type
chr1	chr1_2372681_C_T_MORN1	ENST00000378531.8:c.635-90G>A	MORN1	115.644	0.21	Donor creating	rs183448495	0.00158355	-	-	-	-	-	chr1:2372592-2372684	chr1:2372592-2374460	Cryptic exon inclusion
chr1	chr1_2385139_C_T_MORN1	ENST00000378531.8:c.450-74G>A	MORN1	17.7618	0.11	Acceptor creating	rs115957442	0.00565651	-	-	-	-	-	chr1:2385159-2385806	chr1:2385066-2385806	Exon extension
chr1	chr1_2395377_G_A_RER1	ENST00000605895.6:c.-7-407G>A	RER1	89.9551	0.14	Donor creating	rs188380076	0.000177361	-	-	-	-	+	chr1:2395375-2395783	chr1:2391959-2395783	Cryptic exon inclusion
chr1	chr1_2522536_A_C_PANK4	ENST00000378466.9:c.125-736T>G	PANK4	15.3071	0.1	Donor creating	rs140775922	0.00298866	-	-	-	-	-	chr1:2521801-2522510	chr1:2521801-2526463	Cryptic exon inclusion
chr1	chr1_2558523_G_A_TNFRSF14	ENST00000355716.5:c.304+55G>A	TNFRSF14	24.5367	0.1	Acceptor creating	rs201733743	0.00184034	-	-	-	-	+	chr1:2558469-2558552	chr1:2558469-2559822	Cryptic exon inclusion
chr1	chr1_2558677_G_T_TNFRSF14	ENST00000355716.5:c.304+209G>T	TNFRSF14	13.3944	0.15	Acceptor creating	rs546069534	0.000243041	-	-	-	-	+	chr1:2558469-2558687	chr1:2558469-2559822	Cryptic exon inclusion
chr1	chr1_2559902_C_T_TNFRSF14	ENST00000355716.5:c.384C>T	TNFRSF14	35.7306	0.16	Acceptor creating	rs2234164	0.00214770	-	-	-	-	+	chr1:2558469-2559908	chr1:2558469-2559822	Partial exon loss
chr1	chr1_3466791_G_A_ARHGEF16	ENST00000378378.9:c.635-377G>A	ARHGEF16	17.7311	0.15	Acceptor creating	rs143822523	0.00360105	-	-	-	-	+	chr1:3466194-3466801	chr1:3466194-3467167	Cryptic exon inclusion
chr1	chr1_3468400_C_T_ARHGEF16	ENST00000378378.9:c.805-480C>T	ARHGEF16	26.0985	0.11	Donor creating	rs778632389	0.000269340	-	-	-	-	+	chr1:3468399-3468879	chr1:3467338-3468879	Ambiguous type
chr1	chr1_3470021_G_T_ARHGEF16	ENST00000378378.9:c.1022+428G>T	ARHGEF16	166.712	0.21	Acceptor creating	rs541098421	0.00315346	-	-	-	-	+	chr1:3469594-3470033	chr1:3469594-3473077	Cryptic exon inclusion
chr1	chr1_3473347_A_C_ARHGEF16	ENST00000378378.9:c.1176-46A>C	ARHGEF16	92.6199	0.19	Acceptor creating	rs114181764	0.00353538	-	-	-	-	+	chr1:3473231-3473317	chr1:3473231-3473392	Exon extension
chr1	chr1_3473390_C_A_ARHGEF16	ENST00000378378.9:c.1176-3C>A	ARHGEF16	41.1202	0.2	Acceptor creating	rs144249455	4.59746e-05	-	-	-	-	+	chr1:3473231-3473348	chr1:3473231-3473392	Exon extension
chr1	chr1_3477843_C_G_ARHGEF16	ENST00000378378.9:c.1474-32C>G	ARHGEF16	11.6104	0.28	Acceptor creating	rs201173029	0.000690799	-	-	-	-	+	chr1:3476063-3477833	chr1:3476063-3477874	Exon extension
chr1	chr1_3490828_C_A_MEGF6	ENST00000356575.9:c.4564+84G>T	MEGF6	68.7583	0.3	Acceptor creating	rs1027072030	5.91366e-05	-	-	-	-	-	chr1:3490819-3490911	chr1:3490590-3490911	Ambiguous type
chr1	chr1_3497862_G_A_MEGF6	ENST00000356575.9:c.3353-501C>T	MEGF6	27.689	0.15	Acceptor creating	rs138397134	0.00720819	-	-	-	-	-	chr1:3497852-3498370	chr1:3497362-3498370	Cryptic exon inclusion
chr1	chr1_3499558_C_T_MEGF6	ENST00000356575.9:c.2965+30G>A	MEGF6	47.9682	0.36	Donor creating	rs200008790	0.00162973	-	-	-	-	-	chr1:3499267-3499560	chr1:3499267-3499587	Exon extension
chr1	chr1_3500733_G_A_MEGF6	ENST00000356575.9:c.2607C>T	MEGF6	8.70503	0.18	Acceptor creating	rs148318461	0.00313970	720894	Benign	criteria_provided,_multiple_submitters,_no_conflicts	-	-	chr1:3500713-3500965	chr1:3500765-3500965	Partial exon loss
chr1	chr1_3501106_C_T_MEGF6	ENST00000356575.9:c.2447-12G>A	MEGF6	37.1385	0.18	Acceptor creating	rs147420082	0.000197138	-	-	-	-	-	chr1:3501083-3501176	chr1:3501095-3501176	Partial exon loss
chr1	chr1_3507790_C_T_MEGF6	ENST00000356575.9:c.1789+5G>A	MEGF6	114.353	0.4	Donor creating	rs775109791	4.60000e-05	-	-	-	-	-	chr1:3506237-3507750	chr1:3506237-3507794	Exon extension
chr1	chr1_3774083_G_A_SMIM1	ENST00000642557.4:c.-76+902G>A	SMIM1	48.7142	0.25	Acceptor creating	rs111573237	0.00335068	-	-	-	-	+	chr1:3773182-3774097	chr1:3773182-3775298	Cryptic exon inclusion
chr1	chr1_3786197_C_G_LRRC47	ENST00000378251.3:c.1077+652G>C	LRRC47	271.998	0.25	Acceptor creating	rs148907900	0.000821558	-	-	-	-	-	chr1:3786186-3786848	chr1:3785204-3786848	Cryptic exon inclusion
chr1	chr1_3829122_C_A_CEP104	ENST00000378230.8:c.2151+144G>T	CEP104	22.2384	0.32	Acceptor creating	chr1:3829122-3829122	6.57272e-06	-	-	-	Joubert syndrome 25, 616781 OMIM:619988,OMIM:616781,ORPHA:475	-	chr1:3829133-3829265	chr1:3826745-3829265	Cryptic exon inclusion
chr1	chr1_3834783_T_C_CEP104	ENST00000378230.8:c.1485+142A>G	CEP104	157.856	0.74	Donor creating	rs895519576	1.31413e-05	-	-	-	Joubert syndrome 25, 616781 OMIM:619988,OMIM:616781,ORPHA:475	-	chr1:3834036-3834783	chr1:3834036-3834924	Exon extension
chr1	chr1_3834798_A_G_CEP104	ENST00000378230.8:c.1485+127T>C	CEP104	16.7341	0.21	Donor creating	rs1023244007	2.62781e-05	-	-	-	Joubert syndrome 25, 616781 OMIM:619988,OMIM:616781,ORPHA:475	-	chr1:3834036-3834778	chr1:3834036-3834924	Exon extension
chr1	chr1_3834835_G_T_CEP104	ENST00000378230.8:c.1485+90C>A	CEP104	48.6163	0.2	Donor creating	-	-	-	-	-	Joubert syndrome 25, 616781 OMIM:619988,OMIM:616781,ORPHA:475	-	chr1:3834036-3834833	chr1:3834036-3834924	Exon extension
chr1	chr1_3867960_C_A_DFFB	ENST00000378209.8:c.431-14C>A	DFFB	13.6654	0.68	Acceptor creating	rs114770404	0.00295769	-	-	-	-	+	chr1:3866001-3867961	chr1:3866001-3867973	Exon extension
chr1	chr1_3895354_C_T_C1orf174	ENST00000361605.4:c.16-2358G>A	C1orf174	114.446	0.23	Donor creating	rs75445734	0.00448663	-	-	-	-	-	chr1:3892997-3895352	chr1:3892997-3900171	Ambiguous type
chr1	chr1_3895355_G_A_C1orf174	ENST00000361605.4:c.16-2359C>T	C1orf174	14.2215	0.1	Donor creating	rs145431509	0.00146510	-	-	-	-	-	chr1:3892997-3895356	chr1:3892997-3900171	Ambiguous type
chr1	chr1_3899561_A_C_C1orf174	ENST00000361605.4:c.15+611T>G	C1orf174	55.2468	0.13	Donor creating	rs192409879	0.00122254	-	-	-	-	-	chr1:3892997-3899560	chr1:3892997-3900171	Ambiguous type
chr1	chr1_5865198_G_A_NPHP4	ENST00000378156.9:c.3720C>T	NPHP4	169.808	0.37	Acceptor creating	rs377728296	3.28437e-05	874895	Conflicting_classifications_of_pathogenicity	criteria_provided,_conflicting_classifications	OMIM:606996,OMIM:606966,ORPHA:3156	-	chr1:5865191-5866372	chr1:5865274-5866372	Partial exon loss
chr1	chr1_5913868_C_G_NPHP4	ENST00000378156.9:c.1442-4655G>C	NPHP4	42.3475	0.31	Acceptor creating	rs535217446	0.00272100	-	-	-	OMIM:606996,OMIM:606966,ORPHA:3156	-	chr1:5913858-5927648	chr1:5909214-5927648	Cryptic exon inclusion
chr1	chr1_5992245_T_C_NPHP4	ENST00000378156.9:c.-40A>G	NPHP4	22.3333	0.29	Donor creating	rs560535903	0.00483340	-	-	-	OMIM:606996,OMIM:606966,ORPHA:3156	-	chr1:5986328-5992256	chr1:5986328-5992243	Partial exon loss
chr1	chr1_6088990_G_A_KCNAB2	ENST00000378083.8:c.471-18G>A	KCNAB2	89.2771	0.27	Acceptor creating	rs376370595	0.000105114	-	-	-	ORPHA:1606	+	chr1:6087512-6088991	chr1:6087512-6089007	Exon extension
chr1	chr1_6094756_A_G_KCNAB2	ENST00000378083.8:c.732+271A>G	KCNAB2	18.5423	0.18	Acceptor creating	rs141280933	0.00474945	-	-	-	ORPHA:1606	+	chr1:6094486-6094743	chr1:6094486-6095322	Cryptic exon inclusion
chr1	chr1_6110560_G_A_CHD5	ENST00000262450.8:c.5250-34C>T	CHD5	8.86626	0.1	Acceptor creating	rs74648794	0.00670677	-	-	-	Intellectual disability, MONDO:0001071;Epilepsy, MONDO:0005027 ORPHA:528084,OMIM:619873	-	chr1:6110554-6111774	chr1:6110527-6111774	Exon extension
chr1	chr1_6134586_C_G_CHD5	ENST00000262450.8:c.3012+132G>C	CHD5	50.1611	0.28	Donor creating	rs78453130	0.00711788	-	-	-	Intellectual disability, MONDO:0001071;Epilepsy, MONDO:0005027 ORPHA:528084,OMIM:619873	-	chr1:6134260-6134540	chr1:6134260-6134717	Cryptic exon inclusion
chr1	chr1_6189899_C_A_RPL22	ENST00000234875.9:c.242+3031G>T	RPL22	218.966	0.2	Acceptor creating	rs139163058	0.00497522	-	-	-	-	-	chr1:6189894-6192929	chr1:6186817-6192929	Cryptic exon inclusion
chr1	chr1_6451841_G_A_ESPN	ENST00000645284.1:c.2070G>A	ESPN	23.0542	0.38	Acceptor creating	rs142850918	0.00498732	226635	Benign/Likely_benign	criteria_provided,_multiple_submitters,_no_conflicts	OMIM:618632,ORPHA:231169,OMIM:609006	+	chr1:6451749-6451875	chr1:6451749-6451832	Partial exon loss
chr1	chr1_6462365_G_A_TNFRSF25	ENST00000356876.8:c.745-191C>T	TNFRSF25	268.46	0.14	Donor creating	rs192890406	0.000868295	-	-	-	-	-	chr1:6462175-6462366	chr1:6462175-6462628	Exon extension
chr1	chr1_6474170_T_C_PLEKHG5	ENST00000377728.8:c.440-6A>G	PLEKHG5	11.4174	0.15	Acceptor creating	rs202049535	0.00406082	378374	Benign	criteria_provided,_multiple_submitters,_no_conflicts	OMIM:615376,OMIM:611067	-	chr1:6474204-6474450	chr1:6474165-6474450	Exon extension
chr1	chr1_6615391_C_G_PHF13	ENST00000377648.5:c.39+1286C>G	PHF13	222.597	0.7	Donor creating	rs563918652	0.00533396	-	-	-	-	+	chr1:6615392-6616756	chr1:6614106-6616756	Ambiguous type
chr1	chr1_7983642_C_T_PARK7	ENST00000338639.10:c.410-1252C>T	PARK7	218.801	0.27	Donor creating	rs183014085	0.00183256	-	-	-	ORPHA:2828,OMIM:606324	+	chr1:7983641-7984893	chr1:7977739-7984893	Ambiguous type
chr1	chr1_8356615_C_T_RERE	ENST00000400908.7:c.4340-369G>A	RERE	320	0.16	Acceptor creating	rs114280600	0.00246432	-	-	-	Neurodevelopmental disorder with or without anomalies of the brain, eye, or heart OMIM:616975,ORPHA:494344,ORPHA:1606	-	chr1:8356584-8358195	chr1:8356247-8358195	Cryptic exon inclusion
chr1	chr1_8551231_A_G_RERE	ENST00000400908.7:c.725+5244T>C	RERE	15.8912	0.14	Donor creating	rs140379558	0.00942318	-	-	-	Neurodevelopmental disorder with or without anomalies of the brain, eye, or heart OMIM:616975,ORPHA:494344,ORPHA:1606	-	chr1:8541319-8551207	chr1:8541319-8556474	Cryptic exon inclusion
chr1	chr1_8974321_A_C_CA6	ENST00000377443.7:c.845-301A>C	CA6	9.34203	0.45	Acceptor creating	rs982717414	1.97104e-05	-	-	-	-	+	chr1:8970982-8974325	chr1:8970982-8974621	Cryptic exon inclusion
chr1	chr1_9236133_C_T_H6PD	ENST00000377403.7:c.-11+1067C>T	H6PD	181.762	0.44	Donor creating	rs1247465118	3.94555e-05	-	-	-	-	+	chr1:9236132-9244924	chr1:9235067-9244924	Ambiguous type
chr1	chr1_9596029_C_T_TMEM201	ENST00000340381.11:c.234+19C>T	TMEM201	45.0462	0.52	Donor creating	rs373199650	1.31461e-05	-	-	-	-	+	chr1:9596024-9596858	chr1:9596011-9596858	Exon extension
chr1	chr1_9735126_G_A_CLSTN1	ENST00000377298.9:c.1932C>T	CLSTN1	22.5448	0.32	Acceptor creating	rs777181855	6.57030e-06	-	-	-	-	-	chr1:9735111-9735466	chr1:9735175-9735466	Partial exon loss
chr1	chr1_9943528_C_T_NMNAT1	ENST00000377205.6:c.-57+13C>T	NMNAT1	103.442	0.38	Donor creating	rs773808298	0.000321928	-	-	-	ORPHA:1872,ORPHA:65,OMIM:619260,OMIM:608553	+	chr1:9943527-9972017	chr1:9943516-9972017	Exon extension
chr1	chr1_10128421_T_C_UBE4B	ENST00000343090.11:c.1639-971T>C	UBE4B	21.0852	0.12	Donor creating	rs41280802	0.00588684	-	-	-	ORPHA:1606	+	chr1:10128437-10129391	chr1:10126878-10129391	Ambiguous type
chr1	chr1_10276069_C_G_KIF1B	ENST00000676179.1:c.959-252C>G	KIF1B	44.8687	0.51	Donor creating	rs531447484	0.00146722	-	-	-	Charcot-Marie-Tooth disease, type 2A1 OMIM:256700,OMIM:171300,ORPHA:29072,OMIM:118210	+	chr1:10276069-10276320	chr1:10275504-10276320	Cryptic exon inclusion
chr1	chr1_10399766_A_G_PGD	ENST00000270776.13:c.84+62A>G	PGD	137.802	0.44	Donor creating	rs1002254781	0.000144784	-	-	-	-	+	chr1:10399766-10400392	chr1:10399705-10400392	Exon extension
chr1	chr1_10414182_G_C_PGD	ENST00000270776.13:c.844+931G>C	PGD	190.097	0.36	Acceptor creating	rs1320258930	1.31444e-05	-	-	-	-	+	chr1:10413252-10414204	chr1:10413252-10416986	Cryptic exon inclusion
chr1	chr1_10472294_C_T_DFFA	ENST00000377038.8:c.136+29G>A	DFFA	19.8158	0.21	Donor creating	rs201503304	0.00254901	-	-	-	-	-	chr1:10469339-10472277	chr1:10469339-10472322	Ambiguous type
chr1	chr1_10605927_G_A_PEX14	ENST00000356607.9:c.298+6561G>A	PEX14	46.6098	0.18	Donor creating	rs187115293	0.000243127	-	-	-	Peroxisome-Associated Disorders & Zellweger Syndrome;PEROXISOME BIOGENESIS DISORDER 13A (ZELLWEGER) ORPHA:912,OMIM:614887,ORPHA:772,ORPHA:44	+	chr1:10605962-10618331	chr1:10599367-10618331	Cryptic exon inclusion
chr1	chr1_10605934_T_G_PEX14	ENST00000356607.9:c.298+6568T>G	PEX14	13.6785	0.3	Donor creating	rs111906183	0.00163594	-	-	-	Peroxisome-Associated Disorders & Zellweger Syndrome;PEROXISOME BIOGENESIS DISORDER 13A (ZELLWEGER) ORPHA:912,OMIM:614887,ORPHA:772,ORPHA:44	+	chr1:10605962-10618331	chr1:10599367-10618331	Cryptic exon inclusion
chr1	chr1_10618237_C_T_PEX14	ENST00000356607.9:c.299-95C>T	PEX14	197.195	0.64	Donor creating	rs558614865	0.00273432	-	-	-	Peroxisome-Associated Disorders & Zellweger Syndrome;PEROXISOME BIOGENESIS DISORDER 13A (ZELLWEGER) ORPHA:912,OMIM:614887,ORPHA:772,ORPHA:44	+	chr1:10618236-10618331	chr1:10599367-10618331	Cryptic exon inclusion
chr1	chr1_10624369_G_T_PEX14	ENST00000356607.9:c.517G>T	PEX14	12.8158	0.52	Acceptor creating	rs200019568	4.59945e-05	559024	Uncertain_significance	criteria_provided,_single_submitter	Peroxisome-Associated Disorders & Zellweger Syndrome;PEROXISOME BIOGENESIS DISORDER 13A (ZELLWEGER) ORPHA:912,OMIM:614887,ORPHA:772,ORPHA:44	+	chr1:10623122-10624374	chr1:10623122-10624339	Partial exon loss
chr1	chr1_10958523_G_A_C1orf127	ENST00000377004.8:c.555+191C>T	C1orf127	93.3505	0.79	Donor creating	rs72644034	0.00523584	-	-	-	-	-	chr1:10957754-10958524	chr1:10957754-10958713	Cryptic exon inclusion
chr2	chr2_243591_G_A_SH3YL1	ENST00000356150.10:c.291+3947C>T	SH3YL1	9.49017	0.31	Acceptor creating	rs1190379382	2.64361e-05	-	-	-	-	-	chr2:243563-247537	chr2:234273-247537	Cryptic exon inclusion
chr2	chr2_265017_C_T_ACP1	ENST00000272065.10:c.43+10C>T	ACP1	30.0396	0.14	Donor creating	rs143584646	0.00632720	712259	Benign	criteria_provided,_multiple_submitters,_no_conflicts	-	+	chr2:264985-271865	chr2:265008-271865	Partial exon loss
chr2	chr2_672863_C_T_TMEM18	ENST00000281017.8:c.179-1G>A	TMEM18	320	0.89	Acceptor creating	rs148269569	8.54454e-05	-	-	-	-	-	chr2:672854-675509	chr2:672863-675509	Partial exon loss
chr2	chr2_1098410_G_A_SNTG2	ENST00000308624.10:c.325G>A	SNTG2	205.864	0.2	Donor creating	rs201911549	0.000229955	-	-	-	-	+	chr2:1098435-1137621	chr2:1098411-1137621	Exon extension
chr2	chr2_1236583_G_A_SNTG2	ENST00000308624.10:c.720-1305G>A	SNTG2	33.3557	0.27	Donor creating	rs185912776	0.00223335	-	-	-	-	+	chr2:1236580-1237887	chr2:1209231-1237887	Ambiguous type
chr2	chr2_1450649_C_A_TPO	ENST00000329066.9:c.483-3045C>A	TPO	76.2993	0.28	Donor creating	rs193176216	1.31463e-05	-	-	-	ORPHA:95716,OMIM:274500	+	chr2:1450647-1453693	chr2:1436385-1453693	Cryptic exon inclusion
chr2	chr2_3513991_C_T_ADI1	ENST00000327435.11:c.121-15G>A	ADI1	70.0168	0.18	Acceptor creating	rs200123387	0.000309060	-	-	-	-	-	chr2:3513990-3519367	chr2:3513977-3519367	Exon extension
chr2	chr2_3518708_C_T_ADI1	ENST00000327435.11:c.120+660G>A	ADI1	16.0729	0.27	Donor creating	rs139841684	0.00395135	-	-	-	-	-	chr2:3513977-3518710	chr2:3513977-3519367	Exon extension
chr2	chr2_3518805_G_A_ADI1	ENST00000327435.11:c.120+563C>T	ADI1	320	0.37	Donor creating	rs143929043	0.00474939	-	-	-	-	-	chr2:3513977-3518806	chr2:3513977-3519367	Exon extension
chr2	chr2_3717341_C_T_DCDC2C	ENST00000399143.9:c.339+8741C>T	DCDC2C	15.7237	0.3	Acceptor creating	rs140807201	0.00380591	-	-	-	-	+	chr2:3708601-3717369	chr2:3708601-3727002	Cryptic exon inclusion
chr2	chr2_3739786_C_T_DCDC2C	ENST00000399143.9:c.417-2134C>T	DCDC2C	45.7729	0.2	Donor creating	rs576684323	0.00102471	-	-	-	-	+	chr2:3739785-3741919	chr2:3727080-3741919	Ambiguous type
chr2	chr2_6883444_G_A_RSAD2	ENST00000382040.4:c.420G>A	RSAD2	59.0569	0.37	Donor creating	rs116498125	0.00747073	780335	Benign	criteria_provided,_multiple_submitters,_no_conflicts	-	+	chr2:6883442-6886934	chr2:6883533-6886934	Partial exon loss
chr2	chr2_6963231_G_A_RNF144A	ENST00000320892.11:c.-12+22084G>A	RNF144A	320	0.26	Donor creating	rs764109236	0.000604794	-	-	-	-	+	chr2:6963279-6996915	chr2:6941148-6996915	Cryptic exon inclusion
chr2	chr2_7026623_C_T_RNF144A	ENST00000320892.11:c.657+2107C>T	RNF144A	96.111	0.12	Acceptor creating	rs541854152	0.00117161	-	-	-	-	+	chr2:7024517-7026635	chr2:7024517-7030125	Ambiguous type
chr2	chr2_8682633_C_T_ID2	ENST00000396290.2:c.348+120C>T	ID2	244.179	0.43	Acceptor creating	rs569152168	7.88612e-05	-	-	-	-	+	chr2:8682514-8682638	chr2:8682514-8682842	Cryptic exon inclusion
chr2	chr2_8877108_G_A_MBOAT2	ENST00000305997.8:c.612C>T	MBOAT2	146.78	0.1	Donor creating	rs143327474	0.00129500	-	-	-	-	-	chr2:8873301-8877109	chr2:8873301-8877029	Partial exon loss
chr2	chr2_8939947_G_A_MBOAT2	ENST00000305997.8:c.299+3240C>T	MBOAT2	19.4202	0.19	Acceptor creating	rs111588075	0.000322165	-	-	-	-	-	chr2:8939935-8943186	chr2:8908717-8943186	Cryptic exon inclusion
chr2	chr2_9359560_T_C_ASAP2	ENST00000281419.8:c.1461+671T>C	ASAP2	15.1763	0.11	Donor creating	rs537650657	0.00233841	-	-	-	-	+	chr2:9359601-9368424	chr2:9358890-9368424	Ambiguous type
chr2	chr2_9392394_G_A_ASAP2	ENST00000281419.8:c.2519-1088G>A	ASAP2	8.78129	0.1	Donor creating	rs144428200	0.00717505	-	-	-	-	+	chr2:9392415-9393481	chr2:9391197-9393481	Cryptic exon inclusion
chr2	chr2_9399424_G_A_ASAP2	ENST00000281419.8:c.2685-599G>A	ASAP2	61.5796	0.23	Donor creating	rs111610870	0.00105755	-	-	-	-	+	chr2:9399439-9400022	chr2:9393648-9400022	Cryptic exon inclusion
chr2	chr2_9487529_G_C_IAH1	ENST00000497473.6:c.565-618G>C	IAH1	17.4073	0.13	Donor creating	rs115720163	0.00529768	-	-	-	-	+	chr2:9487548-9488146	chr2:9484551-9488146	Cryptic exon inclusion
chr2	chr2_9525405_T_C_ADAM17	ENST00000310823.8:c.753+706A>G	ADAM17	78.2748	0.29	Donor creating	rs140019399	0.00196104	-	-	-	-	-	chr2:9523339-9525405	chr2:9523339-9526110	Cryptic exon inclusion
chr2	chr2_9592433_A_T_YWHAQ	ENST00000238081.8:c.295-918T>A	YWHAQ	77.4638	0.1	Donor creating	rs968429804	1.31482e-05	-	-	-	-	-	chr2:9591516-9592435	chr2:9591516-9630158	Cryptic exon inclusion
chr2	chr2_9843753_C_T_TAF1B	ENST00000263663.10:c.18+194C>T	TAF1B	117.168	0.68	Donor creating	rs556139508	0.00182662	-	-	-	-	+	chr2:9843752-9845219	chr2:9843560-9845219	Exon extension
chr2	chr2_9879968_A_G_TAF1B	ENST00000263663.10:c.708-2738A>G	TAF1B	82.0397	0.43	Donor creating	rs192713131	0.00128893	-	-	-	-	+	chr2:9879968-9882705	chr2:9876019-9882705	Cryptic exon inclusion
chr2	chr2_10043804_G_A_KLF11	ENST00000305883.6:c.42+46G>A	KLF11	43.0723	0.21	Donor creating	rs766645601	0.000227736	-	-	-	-	+	chr2:10043822-10046149	chr2:10043759-10046149	Exon extension
chr2	chr2_10059104_G_A_CYS1	ENST00000381813.5:c.372-146C>T	CYS1	320	0.47	Donor creating	rs776446541	0.00143916	-	-	-	-	-	chr2:10058959-10059105	chr2:10058959-10065903	Cryptic exon inclusion
chr2	chr2_10659556_C_T_NOL10	ENST00000381685.10:c.678-306G>A	NOL10	246.369	0.49	Donor creating	rs141082871	0.00420234	-	-	-	-	-	chr2:10659251-10659558	chr2:10659251-10662958	Cryptic exon inclusion
chr2	chr2_10659571_C_A_NOL10	ENST00000381685.10:c.678-321G>T	NOL10	246.369	0.16	Donor creating	rs145171166	0.00419110	-	-	-	-	-	chr2:10659251-10659558	chr2:10659251-10662958	Cryptic exon inclusion
chr2	chr2_10685947_A_G_NOL10	ENST00000381685.10:c.67-1335T>C	NOL10	13.9275	0.12	Donor creating	rs373232678	0.00737718	-	-	-	-	-	chr2:10684613-10685936	chr2:10684613-10689795	Cryptic exon inclusion
chr2	chr2_10775075_A_G_ATP6V1C2	ENST00000272238.9:c.825+4A>G	ATP6V1C2	13.4937	0.45	Donor creating	rs1558424009	6.57108e-06	-	-	-	-	+	chr2:10775076-10777584	chr2:10775072-10777584	Exon extension
chr2	chr2_11207613_T_C_ROCK2	ENST00000315872.11:c.2549+113A>G	ROCK2	11.7294	0.1	Acceptor creating	rs1461249417	5.25804e-05	-	-	-	-	-	chr2:11207598-11207725	chr2:11202122-11207725	Ambiguous type
chr2	chr2_11793034_C_T_LPIN1	ENST00000674199.1:c.1806+1028C>T	LPIN1	19.6312	0.11	Acceptor creating	rs1406883862	6.56953e-06	-	-	-	OMIM:268200,ORPHA:99845	+	chr2:11792007-11793032	chr2:11792007-11795407	Cryptic exon inclusion
chr2	chr2_15231818_A_C_NBAS	ENST00000281513.10:c.6236+604T>G	NBAS	79.2246	0.61	Donor creating	rs141029453	0.00183343	-	-	-	Short stature, optic nerve atrophy, and Pelger-Huet anomaly, 614800 OMIM:616483,OMIM:614800	-	chr2:15218969-15231817	chr2:15218969-15232421	Cryptic exon inclusion
chr2	chr2_15427228_C_T_NBAS	ENST00000281513.10:c.2423+483G>A	NBAS	40.7364	0.48	Donor creating	rs977105535	1.31636e-05	-	-	-	Short stature, optic nerve atrophy, and Pelger-Huet anomaly, 614800 OMIM:616483,OMIM:614800	-	chr2:15424469-15427226	chr2:15424469-15427710	Cryptic exon inclusion
chr2	chr2_15437315_T_C_NBAS	ENST00000281513.10:c.2340-9521A>G	NBAS	76.9229	0.66	Acceptor creating	rs1007489198	2.63016e-05	-	-	-	Short stature, optic nerve atrophy, and Pelger-Huet anomaly, 614800 OMIM:616483,OMIM:614800	-	chr2:15437315-15461200	chr2:15427795-15461200	Ambiguous type
chr2	chr2_15559480_A_G_NBAS	ENST00000281513.10:c.118-846T>C	NBAS	51.2964	0.33	Donor creating	rs540074210	0.00156962	-	-	-	Short stature, optic nerve atrophy, and Pelger-Huet anomaly, 614800 OMIM:616483,OMIM:614800	-	chr2:15558635-15559437	chr2:15558635-15561187	Cryptic exon inclusion
chr2	chr2_15597044_A_C_DDX1	ENST00000233084.8:c.162+281A>C	DDX1	190.091	0.3	Acceptor creating	rs1558450367	6.56909e-06	-	-	-	-	+	chr2:15596764-15597046	chr2:15596764-15597374	Cryptic exon inclusion
chr2	chr2_15630085_C_T_DDX1	ENST00000233084.8:c.2067C>T	DDX1	60.8171	0.13	Donor creating	rs61757206	0.00232014	-	-	-	-	+	chr2:15630053-15630775	chr2:15630111-15630775	Partial exon loss
chr2	chr2_20033721_T_C_LAPTM4A	ENST00000175091.5:c.628-442A>G	LAPTM4A	150.66	0.76	Donor creating	rs559470100	0.00106431	-	-	-	-	-	chr2:20033280-20033721	chr2:20033280-20034316	Cryptic exon inclusion
chr2	chr2_20206280_G_A_SDC1	ENST00000254351.9:c.67-856C>T	SDC1	51.4459	0.15	Donor creating	rs1047128586	2.62778e-05	-	-	-	-	-	chr2:20205425-20206281	chr2:20205425-20224801	Ambiguous type
chr2	chr2_20278446_A_G_PUM2	ENST00000361078.7:c.1957+137T>C	PUM2	11.5736	0.28	Acceptor creating	rs1558531753	6.57142e-06	-	-	-	-	-	chr2:20278458-20278582	chr2:20263461-20278582	Cryptic exon inclusion
chr2	chr2_20647482_C_T_HS1BP3	ENST00000304031.8:c.33-1977G>A	HS1BP3	29.9396	0.15	Donor creating	rs915474270	6.57108e-05	-	-	-	-	-	chr2:20645506-20647485	chr2:20645506-20651031	Cryptic exon inclusion
chr2	chr2_21033296_T_C_APOB	ENST00000233242.5:c.1124+3A>G	APOB	22.6457	0.28	Donor creating	rs371993628	6.57022e-06	2068163	Uncertain_significance	criteria_provided,_multiple_submitters,_no_conflicts	HYPOBETALIPOPROTEINEMIA, FAMILIAL, 1; FHBL1 OMIM:144010,OMIM:615558,ORPHA:391665	-	chr2:21032582-21033258	chr2:21032582-21033298	Exon extension
chr2	chr2_23956835_G_T_UBXN2A	ENST00000309033.5:c.-14-1466G>T	UBXN2A	46.1704	0.1	Acceptor creating	rs71439103	0.00139988	-	-	-	-	+	chr2:23940649-23956848	chr2:23940649-23958300	Ambiguous type
chr2	chr2_24245211_G_T_ITSN2	ENST00000355123.9:c.3577+918C>A	ITSN2	16.5218	0.1	Acceptor creating	rs112151730	0.00192695	-	-	-	-	-	chr2:24245248-24246128	chr2:24221067-24246128	Ambiguous type
chr2	chr2_24255514_G_C_ITSN2	ENST00000355123.9:c.2889-1083C>G	ITSN2	70.7315	0.1	Donor creating	rs1027179933	6.57670e-05	-	-	-	-	-	chr2:24254432-24255518	chr2:24254432-24257887	Ambiguous type
chr2	chr2_24326663_A_C_ITSN2	ENST00000355123.9:c.31+1389T>G	ITSN2	9.25214	0.19	Donor creating	rs955355166	7.22600e-05	-	-	-	-	-	chr2:24315225-24326659	chr2:24315225-24328051	Cryptic exon inclusion
chr2	chr2_24556108_T_G_NCOA1	ENST00000348332.8:c.-395-8187T>G	NCOA1	21.7123	0.16	Donor creating	rs775676116	4.59879e-05	-	-	-	-	+	chr2:24556108-24564294	chr2:24491603-24564294	Ambiguous type
chr2	chr2_24838481_C_T_ADCY3	ENST00000679454.1:c.1497G>A	ADCY3	320	0.53	Donor creating	rs199912223	0.000111745	3351863	Uncertain_significance	no_assertion_criteria_provided	OMIM:617885	-	chr2:24837046-24838483	chr2:24837046-24838444	Partial exon loss
chr2	chr2_24842796_G_T_ADCY3	ENST00000679454.1:c.826-412C>A	ADCY3	320	0.78	Donor creating	rs772410256	0.000144566	-	-	-	OMIM:617885	-	chr2:24842385-24842798	chr2:24842385-24872569	Ambiguous type
chr3	chr3_325956_T_A_CHL1	ENST00000256509.7:c.92-3T>A	CHL1	8.7244	0.22	Acceptor creating	rs200543338	0.00178870	773668	Benign	criteria_provided,_single_submitter	verbal function and developmental delay	+	chr3:319868-325966	chr3:319868-325958	Partial exon loss
chr3	chr3_364437_C_G_CHL1	ENST00000256509.7:c.1585+1054C>G	CHL1	17.9777	0.28	Donor creating	rs181650691	0.000755922	-	-	-	verbal function and developmental delay	+	chr3:364437-365949	chr3:363384-365949	Exon extension
chr3	chr3_1259529_G_A_CNTN6	ENST00000446702.7:c.359-18884G>A	CNTN6	56.7225	0.62	Acceptor creating	rs1559635732	1.31660e-05	-	-	-	-	+	chr3:1227994-1259530	chr3:1227994-1278412	Ambiguous type
chr3	chr3_1260261_G_A_CNTN6	ENST00000446702.7:c.359-18152G>A	CNTN6	10.7361	0.98	Acceptor creating	rs1041886038	0.000105244	-	-	-	-	+	chr3:1227994-1260262	chr3:1227994-1278412	Cryptic exon inclusion
chr3	chr3_3172923_T_C_CRBN	ENST00000231948.9:c.380A>G	CRBN	320	0.96	Acceptor creating	rs140766922	0.000348221	-	-	-	Mental retardation, autosomal recessive 2 607417 OMIM:607417,ORPHA:88616	-	chr3:3172923-3174058	chr3:3172926-3174058	Partial exon loss
chr3	chr3_4315388_T_G_SETMAR	ENST00000358065.5:c.1021-824T>G	SETMAR	320	0.68	Acceptor creating	rs182684025	0.00110400	-	-	-	-	+	chr3:4313762-4315388	chr3:4313762-4316211	Cryptic exon inclusion
chr3	chr3_4403982_G_A_SUMF1	ENST00000272902.10:c.954+6883C>T	SUMF1	213.092	0.14	Acceptor creating	rs1471021474	2.62816e-05	-	-	-	General Leukodystrophy & Mitochondrial Leukoencephalopathy;Multiple sulfatase deficiency OMIM:272200,ORPHA:585	-	chr3:4403977-4410864	chr3:4376390-4410864	Cryptic exon inclusion
chr3	chr3_4750550_G_A_ITPR1	ENST00000649015.2:c.5544+15196G>A	ITPR1	17.3479	0.14	Donor creating	rs1002524157	6.57479e-06	-	-	-	Spinocerebellar ataxia 15; Spinocerebellar ataxia 29, congenital nonprogressive; Gillespie syndrome 206700 ORPHA:98769,ORPHA:208513,ORPHA:1065,OMIM:206700,OMIM:606658,OMIM:117360	+	chr3:4750572-4766529	chr3:4735355-4766529	Ambiguous type
chr3	chr3_4773595_G_A_ITPR1	ENST00000649015.2:c.5980-1647G>A	ITPR1	37.4848	0.1	Acceptor creating	rs557439021	0.000433794	-	-	-	Spinocerebellar ataxia 15; Spinocerebellar ataxia 29, congenital nonprogressive; Gillespie syndrome 206700 ORPHA:98769,ORPHA:208513,ORPHA:1065,OMIM:206700,OMIM:606658,OMIM:117360	+	chr3:4768765-4773569	chr3:4768765-4775241	Exon extension
chr3	chr3_4790421_G_A_ITPR1	ENST00000649015.2:c.6808+2282G>A	ITPR1	13.099	0.17	Acceptor creating	rs537225573	0.000256275	-	-	-	Spinocerebellar ataxia 15; Spinocerebellar ataxia 29, congenital nonprogressive; Gillespie syndrome 206700 ORPHA:98769,ORPHA:208513,ORPHA:1065,OMIM:206700,OMIM:606658,OMIM:117360	+	chr3:4788140-4790433	chr3:4788140-4795064	Ambiguous type
chr3	chr3_5172137_T_G_ARL8B	ENST00000256496.8:c.205-13T>G	ARL8B	9.63974	0.31	Acceptor creating	rs73002996	0.00595183	-	-	-	-	+	chr3:5170584-5172126	chr3:5170584-5172149	Exon extension
chr3	chr3_5172145_T_C_ARL8B	ENST00000256496.8:c.205-5T>C	ARL8B	19.0718	0.13	Acceptor creating	rs201226709	0.000203658	-	-	-	-	+	chr3:5170584-5172126	chr3:5170584-5172149	Exon extension
chr3	chr3_5190371_T_C_EDEM1	ENST00000256497.9:c.509+2057T>C	EDEM1	23.5175	0.12	Donor creating	rs113131693	0.00187165	-	-	-	-	+	chr3:5190406-5195208	chr3:5188315-5195208	Ambiguous type
chr3	chr3_5213491_A_G_EDEM1	ENST00000256497.9:c.1853A>G	EDEM1	201.258	0.35	Donor creating	rs146114575	0.000223399	3087156	Uncertain_significance	criteria_provided,_single_submitter	-	+	chr3:5213491-5215828	chr3:5213523-5215828	Partial exon loss
chr3	chr3_9194286_T_C_SRGAP3	ENST00000383836.8:c.67+54599A>G	SRGAP3	51.6453	0.3	Donor creating	rs758500067	0.000282649	-	-	-	3p- syndrome, MIM:613792 (includes intellectual disability)	-	chr3:9124918-9194285	chr3:9124918-9248884	Ambiguous type
chr3	chr3_9684831_G_T_MTMR14	ENST00000296003.9:c.1051-57G>T	MTMR14	320	0.74	Acceptor creating	rs139376719	0.00121623	-	-	-	OMIM:160150,ORPHA:169189	+	chr3:9684671-9684836	chr3:9684671-9684887	Exon extension
chr3	chr3_9720610_T_G_CPNE9	ENST00000383832.8:c.1241+2008T>G	CPNE9	77.8639	0.25	Donor creating	rs767048727	0.000295629	-	-	-	-	+	chr3:9720611-9725948	chr3:9718603-9725948	Cryptic exon inclusion
chr3	chr3_9745190_G_T_BRPF1	ENST00000383829.7:c.3068+35G>T	BRPF1	320	0.88	Donor creating	rs1559667768	6.56754e-06	-	-	-	Intellectual developmental disorder with dysmorphic facies and ptosis 617333	+	chr3:9745189-9745572	chr3:9745156-9745572	Exon extension
chr3	chr3_9745813_G_A_BRPF1	ENST00000383829.7:c.3207G>A	BRPF1	320	0.85	Acceptor creating	rs150248841	0.000571466	-	-	-	Intellectual developmental disorder with dysmorphic facies and ptosis 617333	+	chr3:9745710-9745814	chr3:9745710-9745811	Partial exon loss
chr3	chr3_9756586_C_T_OGG1	ENST00000344629.12:c.863C>T	OGG1	68.7925	0.56	Donor creating	rs3219012	0.00146574	-	-	-	-	+	chr3:9756585-9756766	chr3:9756622-9756766	Partial exon loss
chr3	chr3_9821271_C_T_TTLL3	ENST00000685419.1:c.854+530C>T	TTLL3	8.22896	0.12	Acceptor creating	rs73116120	0.00232680	-	-	-	-	+	chr3:9820742-9821295	chr3:9820742-9825799	Cryptic exon inclusion
chr3	chr3_9821289_G_C_TTLL3	ENST00000685419.1:c.854+548G>C	TTLL3	13.1491	0.1	Acceptor creating	rs146596139	0.00798250	-	-	-	-	+	chr3:9820742-9821295	chr3:9820742-9825799	Cryptic exon inclusion
chr3	chr3_9841728_A_T_RPUSD3	ENST00000383820.9:c.407+255T>A	RPUSD3	76.8485	0.12	Acceptor creating	rs112259731	0.00498389	-	-	-	-	-	chr3:9841727-9841982	chr3:9840806-9841982	Exon extension
chr3	chr3_9877885_C_T_CIDEC	ENST00000336832.7:c.53+549G>A	CIDEC	22.8352	0.11	Donor creating	rs1559253654	6.57220e-06	-	-	-	-	-	chr3:9877220-9877883	chr3:9877220-9878433	Cryptic exon inclusion
chr3	chr3_9878851_C_T_CIDEC	ENST00000336832.7:c.-26+91G>A	CIDEC	59.4829	0.44	Donor creating	rs142220074	0.00385146	-	-	-	-	-	chr3:9878512-9878849	chr3:9878512-9878941	Ambiguous type
chr3	chr3_9934373_G_A_CRELD1	ENST00000452070.6:c.-19-47G>A	CRELD1	129.042	0.42	Acceptor creating	-	-	-	-	-	-	+	chr3:9933921-9934374	chr3:9933921-9934419	Exon extension
chr3	chr3_9939695_A_G_CRELD1	ENST00000452070.6:c.461-1155A>G	CRELD1	122.757	0.13	Donor creating	rs549882379	0.00349393	-	-	-	-	+	chr3:9939696-9940849	chr3:9938107-9940849	Cryptic exon inclusion
chr3	chr3_10034776_C_T_FANCD2	ENST00000675286.1:c.355C>T	FANCD2	158.855	0.7	Donor creating	rs200335298	2.63068e-05	964558	Uncertain_significance	criteria_provided,_multiple_submitters,_no_conflicts	Gene2Phenotype confirmed gene with ID HPO OMIM:227646,ORPHA:84	+	chr3:10034771-10035172	chr3:10034799-10035172	Partial exon loss
chr3	chr3_10042932_C_T_FANCD2	ENST00000675286.1:c.889-118C>T	FANCD2	49.4388	0.29	Acceptor creating	rs969021816	0.000545931	-	-	-	Gene2Phenotype confirmed gene with ID HPO OMIM:227646,ORPHA:84	+	chr3:10042664-10042958	chr3:10042664-10043049	Exon extension
chr3	chr3_10076713_C_T_FANCD2	ENST00000675286.1:c.2860-1368C>T	FANCD2	21.9598	0.5	Donor creating	rs749023278	1.97376e-05	-	-	-	Gene2Phenotype confirmed gene with ID HPO OMIM:227646,ORPHA:84	+	chr3:10076712-10078080	chr3:10074674-10078080	Ambiguous type
chr3	chr3_10102956_G_C_FANCD2OS		FANCD2OS	8.06858	0.35	Donor creating	rs191847307	0.00440985	-	-	-	-	-	chr3:10081532-10102960	chr3:10081532-10104197	Cryptic exon inclusion
chr3	chr3_10148774_G_C_VHL	ENST00000256474.3:c.464-1013G>C	VHL	24.6676	0.14	Donor creating	rs189039866	0.00555740	2578933	Likely_benign	criteria_provided,_single_submitter	OMIM:193300,OMIM:171300,ORPHA:29072,ORPHA:892,ORPHA:276621,OMIM:263400,OMIM:144700	+	chr3:10148815-10149786	chr3:10146637-10149786	Cryptic exon inclusion
chr3	chr3_10320516_C_T_SEC13	ENST00000350697.8:c.3+534G>A	SEC13	17.1341	0.1	Donor creating	rs369054622	0.00299720	-	-	-	-	-	chr3:10318095-10320508	chr3:10318095-10321049	Cryptic exon inclusion
chr3	chr3_10377918_T_A_ATP2B2	ENST00000360273.7:c.1201+334A>T	ATP2B2	11.9858	0.14	Acceptor creating	rs60244465	0.00399411	-	-	-	DEAFNESS, AUTOSOMAL DOMINANT 82; DFNA82, DEAFNESS, AUTOSOMAL RECESSIVE 12; DFNB12	-	chr3:10377900-10378251	chr3:10375645-10378251	Ambiguous type
chr3	chr3_11007705_G_T_SLC6A1	ENST00000287766.10:c.-215-7967G>T	SLC6A1	95.2847	0.88	Donor creating	rs753419960	0.000440222	-	-	-	Myoclonic-atonic epilepsy, ORPHA:178469,ORPHA:1942,OMIM:616421	+	chr3:11007704-11015671	chr3:10992930-11015671	Cryptic exon inclusion
chr3	chr3_11560260_C_T_VGLL4	ENST00000430365.7:c.496-805G>A	VGLL4	10.8867	0.28	Acceptor creating	rs895283741	3.28589e-05	-	-	-	-	-	chr3:11560281-11564796	chr3:11559456-11564796	Cryptic exon inclusion
chr3	chr3_11581806_A_T_VGLL4	ENST00000430365.7:c.273-16787T>A	VGLL4	16.0806	0.13	Donor creating	rs774275608	9.86738e-05	-	-	-	-	-	chr3:11565020-11581809	chr3:11565020-11601832	Ambiguous type
chr3	chr3_11833047_T_C_TAMM41	ENST00000455809.6:c.412-3183A>G	TAMM41	41.9974	0.53	Donor creating	-	-	-	-	-	-	-	chr3:11829865-11833047	chr3:11829865-11839221	Cryptic exon inclusion
chr3	chr3_12362646_A_G_PPARG	ENST00000651735.1:c.-8-17058A>G	PPARG	81.5277	0.33	Acceptor creating	-	-	-	-	-	OMIM:125853,ORPHA:528,ORPHA:79083,OMIM:604367,OMIM:601665	+	chr3:12312454-12362646	chr3:12312454-12379703	Cryptic exon inclusion
chr3	chr3_12406685_G_A_PPARG	ENST00000651735.1:c.729+604G>A	PPARG	217.71	0.17	Donor creating	rs142397996	0.00357204	-	-	-	OMIM:125853,ORPHA:528,ORPHA:79083,OMIM:604367,OMIM:601665	+	chr3:12406683-12416703	chr3:12406082-12416703	Cryptic exon inclusion
chr3	chr3_12499456_G_A_TSEN2	ENST00000284995.11:c.308+2902G>A	TSEN2	11.0436	0.11	Acceptor creating	rs1420320240	3.28455e-05	-	-	-	Pontocerebellar Hypoplasia type 2B;Pontocerebellar Hypoplasia;Pontocerebellar hypoplasia type 2B,OMIM:612389,ORPHA:2524	+	chr3:12496555-12499480	chr3:12496555-12503261	Cryptic exon inclusion
chr3	chr3_12540379_G_A_MKRN2OS	ENST00000564146.4:c.486C>T	MKRN2OS	305.506	0.62	Acceptor creating	rs184420707	0.00293781	-	-	-	-	-	chr3:12540366-12541859	chr3:12540434-12541859	Partial exon loss
chr3	chr3_12739151_C_A_TMEM40	ENST00000314124.12:c.356-563G>T	TMEM40	17.9403	0.53	Acceptor creating	chr3:12739151-12739151	6.65141e-06	-	-	-	-	-	chr3:12739149-12742453	chr3:12738589-12742453	Exon extension
chr3	chr3_12809610_G_A_CAND2	ENST00000456430.6:c.492-449G>A	CAND2	110.161	0.14	Acceptor creating	rs3856811	0.00177538	-	-	-	-	+	chr3:12808334-12809612	chr3:12808334-12810058	Cryptic exon inclusion
chr3	chr3_12819925_G_C_CAND2	ENST00000456430.6:c.2945-161G>C	CAND2	37.4197	0.14	Donor creating	rs1484033545	6.57246e-06	-	-	-	-	+	chr3:12819942-12820085	chr3:12817877-12820085	Cryptic exon inclusion
chr3	chr3_13361082_T_C_NUP210	ENST00000254508.7:c.1933-591A>G	NUP210	158.079	0.91	Donor creating	rs968077058	0.000137985	-	-	-	-	-	chr3:13360492-13361086	chr3:13360492-13365945	Cryptic exon inclusion
chr3	chr3_14147578_A_G_XPC	ENST00000285021.12:c.2515-199T>C	XPC	9.30859	0.17	Donor creating	rs528887851	6.56745e-05	-	-	-	OMIM:278720,ORPHA:910	-	chr3:14147380-14147558	chr3:14147380-14147907	Cryptic exon inclusion
chr3	chr3_14148559_C_G_XPC	ENST00000285021.12:c.2420+3G>C	XPC	30.3994	0.35	Donor creating	rs757316607	6.57013e-06	-	-	-	OMIM:278720,ORPHA:910	-	chr3:14148002-14148557	chr3:14148002-14148561	Exon extension
chr3	chr3_14176139_T_C_XPC	ENST00000285021.12:c.103+2327A>G	XPC	320	0.43	Donor creating	rs758834610	4.60000e-05	-	-	-	OMIM:278720,ORPHA:910	-	chr3:14173063-14176143	chr3:14173063-14178465	Cryptic exon inclusion
chr3	chr3_14508023_C_G_GRIP2	ENST00000621039.5:c.2079-323G>C	GRIP2	19.8944	0.23	Acceptor creating	rs1048443928	1.31454e-05	-	-	-	-	-	chr3:14508045-14509819	chr3:14507701-14509819	Cryptic exon inclusion
chr3	chr3_14918838_G_A_FGD5	ENST00000285046.10:c.3569+5G>A	FGD5	124.467	0.17	Donor creating	rs767588206	1.97145e-05	-	-	-	-	+	chr3:14918840-14921917	chr3:14918834-14921917	Exon extension
chr3	chr3_14924149_C_T_FGD5	ENST00000285046.10:c.4068+11C>T	FGD5	320	0.97	Donor creating	rs766564483	6.57177e-06	-	-	-	-	+	chr3:14924148-14926069	chr3:14924139-14926069	Exon extension
chr3	chr3_15098944_C_T_RBSN	ENST00000253699.7:c.-501+91G>A	RBSN	34.8433	0.3	Donor creating	rs981807006	1.97042e-05	-	-	-	-	-	chr3:15098275-15098950	chr3:15098275-15099034	Ambiguous type
chr3	chr3_15452507_A_C_COLQ	ENST00000383788.10:c.1299-794T>G	COLQ	176.5	0.3	Donor creating	rs535366119	0.000236506	-	-	-	ORPHA:98915,OMIM:603034	-	chr3:15451714-15452506	chr3:15451714-15453828	Cryptic exon inclusion
chr3	chr3_15823307_G_A_ANKRD28	ENST00000399451.6:c.28-28001C>T	ANKRD28	63.0523	0.28	Donor creating	-	-	-	-	-	-	-	chr3:15795307-15823312	chr3:15795307-15796404	Ambiguous type
chr3	chr3_17185109_C_G_TBC1D5	ENST00000253692.11:c.1852G>C	TBC1D5	51.4336	0.25	Donor creating	rs149215404	0.00230069	3056326	Likely_benign	no_assertion_criteria_provided	-	-	chr3:17167829-17185127	chr3:17167829-17185108	Partial exon loss
chr4	chr4_160197_A_G_ZNF718	ENST00000510175.6:c.227-715A>G	ZNF718	293.107	0.51	Donor creating	rs115385276	0.00244393	-	-	-	-	+	chr4:160198-160911	chr4:131506-160911	Cryptic exon inclusion
chr4	chr4_296009_T_C_ZNF732	ENST00000419098.6:c.130+20A>G	ZNF732	35.8984	0.94	Donor creating	rs540166344	0.000617738	-	-	-	-	-	chr4:295534-296013	chr4:295534-296028	Exon extension
chr4	chr4_473599_G_A_ZNF721	ENST00000511833.3:c.-93-898C>T	ZNF721	114.235	0.47	Donor creating	rs564366773	2.62874e-05	-	-	-	-	-	chr4:472702-473604	chr4:472702-499055	Ambiguous type
chr4	chr4_523326_G_T_PIGG	ENST00000453061.7:c.1615-133G>T	PIGG	320	0.17	Donor creating	rs912486755	1.97099e-05	-	-	-	Mental retardation, autosomal recessive 53 ORPHA:280,ORPHA:488635,OMIM:616917	+	chr4:523321-523458	chr4:521942-523458	Exon extension
chr4	chr4_530085_G_T_PIGG	ENST00000453061.7:c.2262-351G>T	PIGG	69.2676	0.12	Acceptor creating	rs190771747	0.000157731	-	-	-	Mental retardation, autosomal recessive 53 ORPHA:280,ORPHA:488635,OMIM:616917	+	chr4:527231-530111	chr4:527231-530435	Exon extension
chr4	chr4_662426_G_T_PDE6B	ENST00000496514.6:c.1723-83G>T	PDE6B	8.98083	0.38	Acceptor creating	rs559505884	0.00413978	-	-	-	OMIM:163500,ORPHA:215,ORPHA:791,OMIM:613801	+	chr4:662242-662434	chr4:662242-662508	Exon extension
chr4	chr4_679913_G_A_MYL5		MYL5	235.318	0.9	Acceptor creating	rs149764161	0.00180731	-	-	-	-	+	chr4:679034-679914	chr4:679034-679913	Partial exon loss
chr4	chr4_680584_A_T_MYL5		MYL5	320	0.78	Donor creating	rs75817957	0.00566727	-	-	-	-	+	chr4:680583-681091	chr4:680588-681091	Partial exon loss
chr4	chr4_735152_C_G_PCGF3	ENST00000362003.9:c.206+125C>G	PCGF3	47.2482	0.1	Acceptor creating	rs1560205929	6.56918e-06	-	-	-	-	+	chr4:735028-735137	chr4:735028-737465	Ambiguous type
chr4	chr4_739954_A_G_PCGF3	ENST00000362003.9:c.262+2433A>G	PCGF3	26.0985	0.24	Donor creating	rs569113274	0.000696800	-	-	-	-	+	chr4:739950-743473	chr4:737522-743473	Exon extension
chr4	chr4_741084_C_G_PCGF3	ENST00000362003.9:c.263-2390C>G	PCGF3	149.226	0.1	Acceptor creating	chr4:741084-741084	6.56849e-06	-	-	-	-	+	chr4:737522-741083	chr4:737522-743473	Exon extension
chr4	chr4_761015_G_A_PCGF3	ENST00000362003.9:c.463-264G>A	PCGF3	204.975	0.48	Donor creating	rs752026278	6.57117e-06	-	-	-	-	+	chr4:761012-761278	chr4:744689-761278	Cryptic exon inclusion
chr4	chr4_762586_G_A_PCGF3	ENST00000362003.9:c.600+1170G>A	PCGF3	10.0918	0.16	Acceptor creating	-	-	-	-	-	-	+	chr4:761417-762587	chr4:761417-764983	Exon extension
chr4	chr4_791861_C_T_CPLX1	ENST00000304062.11:c.207+572G>A	CPLX1	9.88114	0.28	Donor creating	rs551812671	0.00237172	-	-	-	ORPHA:280,ORPHA:352582,OMIM:617976,OMIM:194190	-	chr4:786699-791821	chr4:786699-792432	Ambiguous type
chr4	chr4_825360_C_T_CPLX1	ENST00000304062.11:c.-80+686G>A	CPLX1	39.3576	0.69	Donor creating	rs568055517	0.000105119	-	-	-	ORPHA:280,ORPHA:352582,OMIM:617976,OMIM:194190	-	chr4:824602-825358	chr4:824602-826045	Ambiguous type
chr4	chr4_853631_G_A_GAK	ENST00000314167.9:c.3284-1657C>T	GAK	145.131	0.15	Donor creating	rs111401547	0.00134923	-	-	-	-	-	chr4:851975-853632	chr4:851975-859605	Ambiguous type
chr4	chr4_865352_C_G_GAK	ENST00000314167.9:c.3044-108G>C	GAK	15.5926	0.12	Donor creating	rs558158495	2.62840e-05	-	-	-	-	-	chr4:865245-865343	chr4:865245-866363	Cryptic exon inclusion
chr4	chr4_866446_C_T_GAK	ENST00000314167.9:c.2961G>A	GAK	320	0.42	Acceptor creating	rs150182601	0.00141924	-	-	-	-	-	chr4:866445-866955	chr4:866535-866955	Partial exon loss
chr4	chr4_867430_C_T_GAK	ENST00000314167.9:c.2398G>A	GAK	320	0.57	Acceptor creating	rs151239768	1.31361e-05	-	-	-	-	-	chr4:867428-868538	chr4:867433-868538	Partial exon loss
chr4	chr4_886598_T_C_GAK	ENST00000314167.9:c.1205+2249A>G	GAK	76.8521	0.48	Donor creating	rs150579722	0.000223384	-	-	-	-	-	chr4:884087-886598	chr4:884087-888846	Cryptic exon inclusion
chr4	chr4_946120_G_C_TMEM175	ENST00000264771.9:c.-31-1589G>C	TMEM175	24.8721	0.15	Donor creating	rs145572387	0.00298390	-	-	-	-	+	chr4:946127-947708	chr4:932541-947708	Cryptic exon inclusion
chr4	chr4_955435_C_T_TMEM175	ENST00000264771.9:c.658C>T	TMEM175	19.8417	0.1	Acceptor creating	rs150964903	0.00160267	-	-	-	-	+	chr4:953355-955448	chr4:953355-955404	Partial exon loss
chr4	chr4_957259_T_C_TMEM175	ENST00000264771.9:c.843-565T>C	TMEM175	23.3121	0.12	Acceptor creating	rs575933039	0.000927449	-	-	-	-	+	chr4:955891-957212	chr4:955891-957823	Exon extension
chr4	chr4_961747_C_T_DGKQ	ENST00000273814.8:c.2403G>A	DGKQ	69.7754	0.51	Donor creating	rs376320798	7.23009e-05	-	-	-	-	-	chr4:961579-961749	chr4:961579-961687	Partial exon loss
chr4	chr4_997172_G_A_IDUA	ENST00000514224.2:c.300-3440G>A	IDUA	22.9085	0.16	Donor creating	rs901893810	9.20362e-05	-	-	-	Mucopolysaccharidosis OMIM:607015,ORPHA:93473,OMIM:607016,ORPHA:93474,OMIM:607014,ORPHA:93476	+	chr4:997174-1000611	chr4:987950-1000611	Exon extension
chr4	chr4_1000658_G_A_IDUA	ENST00000514224.2:c.346G>A	IDUA	222.322	0.25	Donor creating	rs148946496	0.00266681	712837	Benign	reviewed_by_expert_panel	Mucopolysaccharidosis OMIM:607015,ORPHA:93473,OMIM:607016,ORPHA:93474,OMIM:607014,ORPHA:93476	+	chr4:1000660-1000881	chr4:1000698-1000881	Partial exon loss
chr4	chr4_1000995_C_T_IDUA	ENST00000514224.2:c.493+6C>T	IDUA	94.2724	0.68	Donor creating	rs376738689	5.25562e-05	905399	Uncertain_significance	criteria_provided,_multiple_submitters,_no_conflicts	Mucopolysaccharidosis OMIM:607015,ORPHA:93473,OMIM:607016,ORPHA:93474,OMIM:607014,ORPHA:93476	+	chr4:1000994-1001467	chr4:1000990-1001467	Exon extension
chr4	chr4_1002154_T_A_IDUA	ENST00000514224.2:c.965T>A	IDUA	171.615	0.12	Donor creating	rs76722191	0.00247958	222992	Benign/Likely_benign|other	criteria_provided,_multiple_submitters,_no_conflicts	Mucopolysaccharidosis OMIM:607015,ORPHA:93473,OMIM:607016,ORPHA:93474,OMIM:607014,ORPHA:93476	+	chr4:1002156-1002268	chr4:1002162-1002268	Partial exon loss
chr4	chr4_1167762_C_T_SPON2	ENST00000290902.10:c.812-106G>A	SPON2	320	0.53	Donor creating	rs115635684	0.00149754	-	-	-	-	-	chr4:1167657-1167765	chr4:1167657-1170401	Cryptic exon inclusion
chr4	chr4_1169619_G_A_SPON2	ENST00000290902.10:c.811+783C>T	SPON2	114.467	0.9	Donor creating	rs552893694	0.00261484	-	-	-	-	-	chr4:1167657-1169620	chr4:1167657-1170401	Exon extension
chr4	chr4_1170176_C_T_SPON2	ENST00000290902.10:c.811+226G>A	SPON2	12.992	0.1	Acceptor creating	rs148823431	9.19540e-05	-	-	-	-	-	chr4:1170208-1170401	chr4:1167657-1170401	Cryptic exon inclusion
chr4	chr4_1226737_C_T_CTBP1	ENST00000382952.8:c.308-1171G>A	CTBP1	167.836	0.31	Donor creating	rs559373390	0.00145632	-	-	-	Hypotonia, ataxia, developmental delay, and tooth enamel defect syndrome, 617915 ORPHA:280,OMIM:617915,OMIM:194190	-	chr4:1225567-1226739	chr4:1225567-1228198	Cryptic exon inclusion
chr4	chr4_1230664_C_T_CTBP1	ENST00000382952.8:c.163-2321G>A	CTBP1	138.374	0.32	Donor creating	rs1041900732	0.000748759	-	-	-	Hypotonia, ataxia, developmental delay, and tooth enamel defect syndrome, 617915 ORPHA:280,OMIM:617915,OMIM:194190	-	chr4:1228344-1230662	chr4:1228344-1238182	Exon extension
chr4	chr4_1236451_C_T_CTBP1	ENST00000382952.8:c.162+1732G>A	CTBP1	16.0296	0.13	Acceptor creating	rs553587840	0.00149093	-	-	-	Hypotonia, ataxia, developmental delay, and tooth enamel defect syndrome, 617915 ORPHA:280,OMIM:617915,OMIM:194190	-	chr4:1236488-1238182	chr4:1228344-1238182	Cryptic exon inclusion
chr4	chr4_1326471_A_G_MAEA	ENST00000303400.9:c.580-1156A>G	MAEA	279.73	0.36	Donor creating	rs186929739	0.000571797	-	-	-	-	+	chr4:1326467-1327626	chr4:1322504-1327626	Cryptic exon inclusion
chr4	chr4_1331539_C_T_MAEA	ENST00000303400.9:c.657-1218C>T	MAEA	15.599	0.47	Donor creating	rs139260134	0.00561931	-	-	-	-	+	chr4:1331534-1332756	chr4:1327704-1332756	Exon extension
chr4	chr4_1347800_C_G_UVSSA	ENST00000389851.10:c.-3+40C>G	UVSSA	9.20972	0.81	Donor creating	rs1382871899	1.31359e-05	-	-	-	-	+	chr4:1347800-1348089	chr4:1347761-1348089	Exon extension
chr4	chr4_1353025_G_A_UVSSA	ENST00000389851.10:c.551-5G>A	UVSSA	122.05	0.94	Acceptor creating	rs144339897	0.000459728	-	-	-	-	+	chr4:1351836-1353026	chr4:1351836-1353029	Exon extension
chr4	chr4_1375942_C_T_UVSSA	ENST00000389851.10:c.1434-92C>T	UVSSA	218.341	0.25	Donor creating	rs1213653325	6.57281e-06	-	-	-	-	+	chr4:1375941-1376033	chr4:1375509-1376033	Cryptic exon inclusion
chr4	chr4_1738432_G_A_TACC3	ENST00000313288.9:c.1941+730G>A	TACC3	9.24839	0.16	Donor creating	rs147479247	0.00445484	-	-	-	-	+	chr4:1738434-1739701	chr4:1737703-1739701	Cryptic exon inclusion
chr4	chr4_1794480_G_C_FGFR3	ENST00000440486.8:c.109+437G>C	FGFR3	15.747	0.17	Donor creating	rs1190538308	6.57151e-06	-	-	-	Hypochondroplasia, 146000;Focal Epilepsy;Muenke syndrome, 602849;Epilepsy ORPHA:35099,OMIM:612247,OMIM:273300,ORPHA:15,ORPHA:93262,OMIM:603956,OMIM:602849,ORPHA:1860,OMIM:187601,ORPHA:794,ORPHA:85164,OMIM:162900,OMIM:610474,OMIM:114500,ORPHA:53271,OMIM:616482,OMIM:100800,OMIM:149730,OMIM:187600,ORPHA:93274,ORPHA:429,OMIM:109800,ORPHA:85165,OMIM:146000,ORPHA:2363	+	chr4:1794482-1799253	chr4:1794044-1799253	Cryptic exon inclusion
chr4	chr4_2072738_G_C_POLN	ENST00000511885.6:c.2517+230C>G	POLN	63.6588	0.12	Acceptor creating	rs976243085	2.62819e-05	-	-	-	-	-	chr4:2072777-2072967	chr4:2072300-2072967	Exon extension
chr4	chr4_2073088_C_T_POLN	ENST00000511885.6:c.2456-59G>A	POLN	43.5363	0.88	Acceptor creating	rs371547531	0.00108478	-	-	-	-	-	chr4:2073087-2075451	chr4:2073030-2075451	Exon extension
chr4	chr4_2080836_C_G_POLN	ENST00000511885.6:c.2387+122G>C	POLN	90.7094	0.36	Acceptor creating	rs34076941	0.00366854	-	-	-	-	-	chr4:2080834-2080957	chr4:2075520-2080957	Cryptic exon inclusion
chr4	chr4_2174148_G_A_POLN	ENST00000511885.6:c.1310-129C>T	POLN	278.568	0.65	Donor creating	rs543762185	0.000137940	-	-	-	-	-	chr4:2174020-2174153	chr4:2174020-2174690	Cryptic exon inclusion
chr4	chr4_2176104_T_C_POLN	ENST00000511885.6:c.1248+162A>G	POLN	148.934	0.82	Donor creating	rs34258088	0.00408560	-	-	-	-	-	chr4:2174752-2176104	chr4:2174752-2176265	Exon extension
chr4	chr4_2180502_T_C_POLN	ENST00000511885.6:c.1022-1037A>G	POLN	21.8986	0.48	Donor creating	rs554955890	0.000683311	-	-	-	-	-	chr4:2179466-2180506	chr4:2179466-2193203	Cryptic exon inclusion
chr4	chr4_2193282_G_A_POLN	ENST00000511885.6:c.943C>T	POLN	27.2581	0.28	Acceptor creating	rs11725880	0.00906054	713783	Benign	criteria_provided,_multiple_submitters,_no_conflicts	-	-	chr4:2193259-2198523	chr4:2193317-2198523	Partial exon loss
chr4	chr4_2236299_G_C_HAUS3	ENST00000443786.3:c.1507C>G	HAUS3	318.468	0.61	Acceptor creating	rs200225570	7.23265e-05	-	-	-	-	-	chr4:2236299-2238603	chr4:2236457-2238603	Partial exon loss
chr4	chr4_2252417_C_T_MXD4	ENST00000337190.7:c.300G>A	MXD4	29.7188	0.35	Donor creating	rs556702621	1.97075e-05	-	-	-	-	-	chr4:2251247-2252419	chr4:2251247-2252407	Partial exon loss
chr4	chr4_2252958_T_C_MXD4	ENST00000337190.7:c.195-436A>G	MXD4	17.9343	0.13	Donor creating	rs577525036	0.000256329	-	-	-	-	-	chr4:2252523-2252934	chr4:2252523-2257981	Exon extension
chr4	chr4_2285570_G_A_ZFYVE28	ENST00000290974.7:c.2052-11354C>T	ZFYVE28	320	0.49	Donor creating	rs77847069	0.00243797	-	-	-	-	-	chr4:2274217-2285571	chr4:2274217-2304288	Ambiguous type
chr4	chr4_2287275_C_T_ZFYVE28	ENST00000290974.7:c.2052-13059G>A	ZFYVE28	18.8348	0.17	Donor creating	rs1303401743	6.56728e-06	-	-	-	-	-	chr4:2274217-2287277	chr4:2274217-2304288	Ambiguous type
chr4	chr4_2287361_G_C_ZFYVE28	ENST00000290974.7:c.2052-13145C>G	ZFYVE28	26.1327	0.23	Donor creating	rs925942610	0.000124832	-	-	-	-	-	chr4:2274217-2287360	chr4:2274217-2304288	Cryptic exon inclusion
chr4	chr4_2302385_T_C_ZFYVE28	ENST00000290974.7:c.2051+1904A>G	ZFYVE28	320	0.88	Donor creating	-	-	-	-	-	-	-	chr4:2274217-2302389	chr4:2274217-2304288	Cryptic exon inclusion
chr4	chr4_2302421_A_C_ZFYVE28	ENST00000290974.7:c.2051+1868T>G	ZFYVE28	14.4263	0.13	Acceptor creating	rs1425293629	2.62719e-05	-	-	-	-	-	chr4:2302458-2304288	chr4:2274217-2304288	Ambiguous type
chr4	chr4_2340149_T_C_ZFYVE28	ENST00000290974.7:c.319-494A>G	ZFYVE28	8.80322	0.14	Acceptor creating	rs1035978028	0.000111763	-	-	-	-	-	chr4:2340150-2341477	chr4:2339656-2341477	Ambiguous type
chr4	chr4_2469258_G_A_RNF4	ENST00000314289.13:c.-158G>A	RNF4	64.78	0.13	Donor creating	rs115670961	0.00440314	-	-	-	-	+	chr4:2469230-2490336	chr4:2469259-2490336	Partial exon loss
chr4	chr4_2824998_G_T_SH3BP2	ENST00000503393.8:c.358-128G>T	SH3BP2	12.6104	0.24	Acceptor creating	rs545995919	0.000177356	-	-	-	OMIM:118400,ORPHA:184	+	chr4:2824731-2825005	chr4:2824731-2825125	Exon extension
chr4	chr4_2827505_G_A_SH3BP2	ENST00000503393.8:c.518-101G>A	SH3BP2	29.9323	0.31	Donor creating	rs998805361	2.62722e-05	-	-	-	OMIM:118400,ORPHA:184	+	chr4:2827503-2827605	chr4:2827319-2827605	Exon extension
chr4	chr4_2931557_G_A_MFSD10	ENST00000355443.9:c.1021C>T	MFSD10	320	0.77	Donor creating	rs143426149	0.000545278	-	-	-	-	-	chr4:2931466-2931558	chr4:2931466-2931554	Partial exon loss
chr4	chr4_2932155_T_G_MFSD10	ENST00000355443.9:c.694-2A>C	MFSD10	49.0739	0.37	Acceptor creating	rs1475448479	1.31603e-05	-	-	-	-	-	chr4:2932107-2932350	chr4:2932154-2932350	Partial exon loss
chr4	chr4_2953246_A_G_NOP14	ENST00000416614.7:c.747+265T>C	NOP14	50.6967	0.26	Donor creating	rs151306802	0.00369821	-	-	-	-	-	chr4:2952398-2953243	chr4:2952398-2953510	Cryptic exon inclusion
chr4	chr4_3231131_C_G_HTT	ENST00000355072.11:c.8265+1089C>G	HTT	320	0.18	Donor creating	-	-	-	-	-	Lopes-Maciel-Rodan syndrome, OMIM:617435;LOMARS OMIM:143100,ORPHA:399,ORPHA:248111,ORPHA:528084,OMIM:617435	+	chr4:3231127-3233162	chr4:3230043-3233162	Cryptic exon inclusion
chr4	chr4_3236207_C_T_HTT	ENST00000355072.11:c.8844C>T	HTT	241.798	0.36	Donor creating	rs751180863	1.97094e-05	-	-	-	Lopes-Maciel-Rodan syndrome, OMIM:617435;LOMARS OMIM:143100,ORPHA:399,ORPHA:248111,ORPHA:528084,OMIM:617435	+	chr4:3236206-3238446	chr4:3236255-3238446	Partial exon loss
chr4	chr4_3469278_C_A_DOK7	ENST00000340083.6:c.101-4128C>A	DOK7	19.0935	0.14	Acceptor creating	rs542770009	0.00132821	-	-	-	OMIM:618389,ORPHA:98913,OMIM:254300,ORPHA:994	+	chr4:3463552-3469303	chr4:3463552-3473405	Ambiguous type
chr4	chr4_3472725_G_A_DOK7	ENST00000340083.6:c.101-681G>A	DOK7	19.4661	0.16	Donor creating	rs150277504	0.00479903	-	-	-	OMIM:618389,ORPHA:98913,OMIM:254300,ORPHA:994	+	chr4:3472719-3473405	chr4:3463552-3473405	Ambiguous type
chr4	chr4_3514410_G_A_LRPAP1	ENST00000650182.1:c.1011+342C>T	LRPAP1	37.6991	0.47	Donor creating	rs539431437	6.08412e-05	-	-	-	-	-	chr4:3513037-3514411	chr4:3513037-3514751	Exon extension
chr4	chr4_3516052_C_T_LRPAP1	ENST00000650182.1:c.834+64G>A	LRPAP1	166.938	0.22	Donor creating	rs113293864	0.00906487	-	-	-	-	-	chr4:3514929-3516050	chr4:3514929-3516115	Exon extension
chr4	chr4_3532211_G_A_LRPAP1	ENST00000650182.1:c.202C>T	LRPAP1	215.617	0.97	Donor creating	rs142940249	2.63175e-05	-	-	-	-	-	chr4:3525052-3532212	chr4:3525052-3532208	Partial exon loss
chr4	chr4_4283723_T_C_LYAR	ENST00000343470.9:c.20A>G	LYAR	202.328	0.84	Acceptor creating	rs1560097360	6.56918e-06	-	-	-	-	-	chr4:4283723-4286518	chr4:4283796-4286518	Partial exon loss
chr4	chr4_4402937_C_T_NSG1	ENST00000621129.5:c.247-6636C>T	NSG1	320	0.57	Donor creating	rs143167938	0.00434931	-	-	-	-	+	chr4:4402936-4409572	chr4:4391592-4409572	Cryptic exon inclusion
chr4	chr4_4416301_G_A_NSG1	ENST00000621129.5:c.358-934G>A	NSG1	23.2059	0.37	Donor creating	rs548485388	0.000926254	-	-	-	-	+	chr4:4416299-4417234	chr4:4409684-4417234	Cryptic exon inclusion
chr4	chr4_4541759_C_T_STX18	ENST00000306200.7:c.168+38G>A	STX18	16.7245	0.3	Donor creating	rs111651740	0.000578453	-	-	-	-	-	chr4:4471707-4541711	chr4:4471707-4541796	Ambiguous type
chr4	chr4_5056246_T_C_STK32B	ENST00000282908.10:c.52+4331T>C	STK32B	13.4757	0.26	Acceptor creating	rs141471898	0.00105152	-	-	-	-	+	chr4:5051916-5056248	chr4:5051916-5139904	Ambiguous type
chr4	chr4_5345363_T_C_STK32B	ENST00000282908.10:c.434+13970T>C	STK32B	26.4778	0.12	Acceptor creating	rs548660633	0.00104572	-	-	-	-	+	chr4:5331394-5345327	chr4:5331394-5398206	Ambiguous type
chr4	chr4_5705272_T_C_EVC2	ENST00000344408.10:c.228+3014A>G	EVC2	113.417	0.26	Donor creating	rs975397595	1.31397e-05	-	-	-	ORPHA:289,OMIM:193530,ORPHA:952,OMIM:225500	-	chr4:5697648-5705272	chr4:5697648-5708285	Ambiguous type
chr4	chr4_5708357_C_T_EVC2	ENST00000344408.10:c.157G>A	EVC2	44.1396	0.1	Donor creating	rs1380662525	2.63331e-05	3510672	Uncertain_significance	criteria_provided,_single_submitter	ORPHA:289,OMIM:193530,ORPHA:952,OMIM:225500	-	chr4:5697648-5708360	chr4:5697648-5708285	Partial exon loss
chr4	chr4_5719128_C_T_EVC	ENST00000264956.11:c.175-120C>T	EVC	320	0.38	Donor creating	rs41269545	0.00718412	1192755	Likely_benign	criteria_provided,_multiple_submitters,_no_conflicts	ORPHA:289,OMIM:193530,ORPHA:952,OMIM:225500	+	chr4:5719127-5719247	chr4:5711555-5719247	Cryptic exon inclusion
chr4	chr4_5804865_C_G_EVC	ENST00000264956.11:c.2561+24C>G	EVC	25.6686	0.3	Donor creating	rs752023515	6.57687e-06	-	-	-	ORPHA:289,OMIM:193530,ORPHA:952,OMIM:225500	+	chr4:5804866-5808200	chr4:5804842-5808200	Exon extension
chr4	chr4_5808478_G_A_EVC	ENST00000264956.11:c.2688+151G>A	EVC	262.184	0.54	Donor creating	rs182467123	0.00482759	-	-	-	ORPHA:289,OMIM:193530,ORPHA:952,OMIM:225500	+	chr4:5808476-5809517	chr4:5808328-5809517	Exon extension
chr4	chr4_5825001_C_G_CRMP1	ENST00000324989.12:c.1969+493G>C	CRMP1	222.801	0.59	Acceptor creating	rs145859752	0.00716895	-	-	-	-	-	chr4:5824999-5825493	chr4:5821852-5825493	Cryptic exon inclusion
chr4	chr4_6288829_G_T_WFS1	ENST00000226760.5:c.316-158G>T	WFS1	182.432	0.43	Donor creating	rs568661964	0.000610870	-	-	-	Wolfram syndrome 1, OMIM:125853,ORPHA:411590,ORPHA:3463,OMIM:600965,OMIM:222300,OMIM:116400,OMIM:614296	+	chr4:6288824-6288986	chr4:6287176-6288986	Cryptic exon inclusion
chr4	chr4_6296100_C_T_WFS1	ENST00000226760.5:c.861+911C>T	WFS1	183.119	0.11	Donor creating	rs1042016957	4.60133e-05	-	-	-	Wolfram syndrome 1, OMIM:125853,ORPHA:411590,ORPHA:3463,OMIM:600965,OMIM:222300,OMIM:116400,OMIM:614296	+	chr4:6296099-6300656	chr4:6295190-6300656	Cryptic exon inclusion
chr4	chr4_6576727_A_T_MAN2B2	ENST00000285599.8:c.285+3A>T	MAN2B2	86.8954	0.69	Donor creating	rs539598253	7.88726e-05	-	-	-	-	+	chr4:6576741-6578392	chr4:6576725-6578392	Exon extension
chr4	chr4_6586597_C_T_MAN2B2	ENST00000285599.8:c.392-399C>T	MAN2B2	320	0.6	Donor creating	rs76910642	0.00770761	-	-	-	-	+	chr4:6586596-6586995	chr4:6578499-6586995	Cryptic exon inclusion
chr4	chr4_6616672_G_A_MAN2B2	ENST00000285599.8:c.2702-708G>A	MAN2B2	320	0.68	Donor creating	rs1560103044	6.57168e-06	-	-	-	-	+	chr4:6616674-6617379	chr4:6614356-6617379	Cryptic exon inclusion
chr4	chr4_6617377_A_G_MAN2B2	ENST00000285599.8:c.2702-3A>G	MAN2B2	320	0.99	Acceptor creating	rs201912355	0.000269457	-	-	-	-	+	chr4:6614356-6617377	chr4:6614356-6617379	Exon extension
chr4	chr4_7029904_C_T_TBC1D14	ENST00000409757.9:c.2017-423C>T	TBC1D14	225.204	0.36	Donor creating	rs567353631	0.000335099	-	-	-	-	+	chr4:7029903-7030326	chr4:7025263-7030326	Exon extension
chr4	chr4_7538277_C_G_SORCS2	ENST00000507866.6:c.648+6648C>G	SORCS2	20.1465	0.18	Acceptor creating	rs187597696	0.00206918	-	-	-	-	+	chr4:7531630-7538276	chr4:7531630-7638327	Ambiguous type
chr4	chr4_7582187_C_T_SORCS2	ENST00000507866.6:c.648+50558C>T	SORCS2	42.5981	0.1	Acceptor creating	rs191114662	0.00264867	-	-	-	-	+	chr4:7531630-7582199	chr4:7531630-7638327	Ambiguous type
chr4	chr4_7728558_G_A_SORCS2	ENST00000507866.6:c.2982+96G>A	SORCS2	188.512	0.28	Donor creating	rs193240775	4.59885e-05	-	-	-	-	+	chr4:7728556-7729586	chr4:7728463-7729586	Exon extension
chr4	chr4_7771767_G_C_AFAP1	ENST00000420658.6:c.2253+1053C>G	AFAP1	52.2389	0.15	Donor creating	rs190788534	0.000735845	-	-	-	-	-	chr4:7769009-7771771	chr4:7769009-7772819	Ambiguous type
chr4	chr4_7995995_G_A_ABLIM2	ENST00000447017.7:c.1619-3068C>T	ABLIM2	36.8608	0.3	Donor creating	rs546727785	0.00105819	-	-	-	-	-	chr4:7992928-7995996	chr4:7992928-8008058	Ambiguous type
chr4	chr4_8008915_T_A_ABLIM2	ENST00000447017.7:c.1476+135A>T	ABLIM2	13.0762	0.11	Acceptor creating	rs184838061	0.00459945	-	-	-	-	-	chr4:8008937-8009049	chr4:8008201-8009049	Ambiguous type
chr4	chr4_8077246_C_A_ABLIM2	ENST00000447017.7:c.675+382G>T	ABLIM2	124.75	0.51	Donor creating	rs139714758	0.00390332	-	-	-	-	-	chr4:8061055-8077247	chr4:8061055-8077627	Cryptic exon inclusion
chr4	chr4_8088268_C_T_ABLIM2	ENST00000447017.7:c.355G>A	ABLIM2	103.924	0.25	Acceptor creating	rs753846009	4.61973e-05	-	-	-	-	-	chr4:8088267-8097098	chr4:8088285-8097098	Partial exon loss
chr4	chr4_8107081_A_C_ABLIM2	ENST00000447017.7:c.11-444T>G	ABLIM2	20.9357	0.37	Donor creating	rs554720270	0.000564987	-	-	-	-	-	chr4:8106638-8107080	chr4:8106638-8158679	Ambiguous type
chr4	chr4_8229808_G_A_SH3TC1	ENST00000245105.8:c.2950+1164G>A	SH3TC1	33.4542	0.38	Donor creating	rs116563332	0.000920338	-	-	-	-	+	chr4:8229806-8231975	chr4:8228645-8231975	Cryptic exon inclusion
chr4	chr4_8233354_T_A_SH3TC1	ENST00000245105.8:c.3132-9T>A	SH3TC1	50.7463	0.79	Acceptor creating	rs370963903	2.62788e-05	-	-	-	-	+	chr4:8232157-8233355	chr4:8232157-8233362	Exon extension
chr4	chr4_8233514_G_A_SH3TC1	ENST00000245105.8:c.3282+1G>A	SH3TC1	125.826	0.12	Donor creating	rs62286463	0.00399422	-	-	-	-	+	chr4:8233518-8235432	chr4:8233514-8235432	Exon extension
chr4	chr4_8378941_G_A_ACOX3	ENST00000356406.10:c.1653+2551C>T	ACOX3	57.8732	0.4	Donor creating	rs563626990	0.000321962	-	-	-	-	-	chr4:8375153-8378942	chr4:8375153-8381491	Ambiguous type
chr4	chr4_8399745_C_T_ACOX3	ENST00000356406.10:c.777-93G>A	ACOX3	65.1352	0.89	Acceptor creating	rs151147792	0.00394410	-	-	-	-	-	chr4:8399744-8405954	chr4:8399653-8405954	Exon extension
chr4	chr4_8414375_C_A_ACOX3	ENST00000356406.10:c.460G>T	ACOX3	23.3882	0.49	Acceptor creating	rs145878881	0.000328800	-	-	-	-	-	chr4:8414350-8414853	chr4:8414382-8414853	Partial exon loss
chr4	chr4_8469632_C_T_TRMT44	ENST00000389737.5:c.1927+1286C>T	TRMT44	18.1081	0.4	Donor creating	rs190234398	0.00223446	-	-	-	-	+	chr4:8469627-8471083	chr4:8468347-8471083	Cryptic exon inclusion
chr4	chr4_8471048_T_C_TRMT44	ENST00000389737.5:c.1928-36T>C	TRMT44	22.6339	0.1	Acceptor creating	rs180683446	0.00178268	-	-	-	-	+	chr4:8468347-8471029	chr4:8468347-8471083	Exon extension
chr4	chr4_8612086_G_A_CPZ	ENST00000360986.9:c.1287G>A	CPZ	274.312	0.33	Donor creating	rs149208953	0.000736871	3025085	Likely_benign	criteria_provided,_single_submitter	-	+	chr4:8612083-8614358	chr4:8612163-8614358	Partial exon loss
chr4	chr4_8869080_G_A_HMX1	ENST00000400677.5:c.395-735C>T	HMX1	25.5309	0.31	Donor creating	rs1283303648	6.56987e-06	-	-	-	OMIM:612109	-	chr4:8868346-8869081	chr4:8868346-8871220	Ambiguous type
chr4	chr4_9882169_C_A_SLC2A9	ENST00000264784.8:c.1291+5398G>T	SLC2A9	61.692	0.14	Acceptor creating	rs73807609	0.00577499	-	-	-	-	-	chr4:9882144-9887566	chr4:9835009-9887566	Ambiguous type
chr4	chr4_10077753_C_T_WDR1	ENST00000499869.7:c.1569G>A	WDR1	320	0.22	Donor creating	rs34193855	0.00599062	1168073	Benign/Likely_benign	criteria_provided,_multiple_submitters,_no_conflicts	OMIM:150550	-	chr4:10077449-10077788	chr4:10077449-10077752	Partial exon loss
chr4	chr4_10087926_G_A_WDR1	ENST00000499869.7:c.732C>T	WDR1	22.9206	0.52	Acceptor creating	rs202097102	0.000197125	1109878	Likely_benign	criteria_provided,_single_submitter	OMIM:150550	-	chr4:10087881-10088292	chr4:10087941-10088292	Partial exon loss
chr4	chr4_13369960_A_G_RAB28	ENST00000330852.10:c.574-1310T>C	RAB28	36.5341	0.15	Acceptor creating	rs61758767	0.00382358	789172	Benign	criteria_provided,_multiple_submitters,_no_conflicts	ORPHA:1872,OMIM:615374	-	chr4:13369966-13376544	chr4:13368651-13376544	Cryptic exon inclusion
chr4	chr4_13428253_T_A_RAB28	ENST00000330852.10:c.391+32446A>T	RAB28	11.964	0.1	Acceptor creating	rs187940216	0.00211633	-	-	-	ORPHA:1872,OMIM:615374	-	chr4:13428238-13460698	chr4:13381595-13460698	Ambiguous type
chr4	chr4_13572730_T_C_BOD1L1	ENST00000040738.10:c.9039-2602A>G	BOD1L1	12.4446	0.33	Donor creating	rs1560174812	6.57678e-06	-	-	-	-	-	chr4:13570129-13572701	chr4:13570129-13576837	Cryptic exon inclusion
chr4	chr4_15054742_A_G_CPEB2	ENST00000538197.7:c.2461+525A>G	CPEB2	21.2116	0.14	Acceptor creating	rs76714726	0.00412093	-	-	-	-	+	chr4:15054218-15054742	chr4:15054218-15058420	Ambiguous type
chr4	chr4_15473242_G_A_CC2D2A	ENST00000424120.6:c.-18-2673G>A	CC2D2A	23.7354	0.2	Acceptor creating	rs183968785	0.00623669	347751	Conflicting_classifications_of_pathogenicity	criteria_provided,_conflicting_classifications	COACH syndrome 216360;Joubert syndrome 9 612285	+	chr4:15470058-15473221	chr4:15470058-15475914	Cryptic exon inclusion
chr4	chr4_15818227_G_C_CD38	ENST00000226279.8:c.363+1587G>C	CD38	30.7099	0.19	Acceptor creating	rs114892035	0.00531782	-	-	-	-	+	chr4:15816641-15818219	chr4:15816641-15824880	Ambiguous type
chr4	chr4_15852343_G_C_CD38	ENST00000226279.8:c.*3741G>C	CD38	12.2918	0.16	Acceptor creating	rs116215251	0.00795247	-	-	-	-	+	chr4:15840539-15852293	chr4:15840539-15848538	Partial exon loss
chr4	chr4_15937797_C_T_FGFBP1	ENST00000382333.2:c.-21+454G>A	FGFBP1	21.3768	0.11	Acceptor creating	rs9884382	0.00431136	-	-	-	-	-	chr4:15937836-15938250	chr4:15936653-15938250	Cryptic exon inclusion
chr4	chr4_16165172_A_G_TAPT1	ENST00000405303.7:c.1474+1461T>C	TAPT1	18.5406	0.14	Donor creating	rs187199052	0.000499901	-	-	-	OMIM:616897	-	chr4:16163538-16165169	chr4:16163538-16166632	Cryptic exon inclusion
chr4	chr4_16210163_T_G_TAPT1	ENST00000405303.7:c.330+3605A>C	TAPT1	8.62645	0.14	Acceptor creating	rs888543535	6.57583e-05	-	-	-	OMIM:616897	-	chr4:16210158-16213767	chr4:16202581-16213767	Cryptic exon inclusion
chr4	chr4_16528996_C_T_LDB2	ENST00000304523.10:c.616-16892G>A	LDB2	23.0462	0.15	Acceptor creating	rs114833448	0.00449947	-	-	-	-	-	chr4:16528995-16585921	chr4:16512105-16585921	Cryptic exon inclusion
chr4	chr4_16581439_C_T_LDB2	ENST00000304523.10:c.615+4483G>A	LDB2	110.701	0.14	Acceptor creating	rs56386309	0.00404938	-	-	-	-	-	chr4:16581424-16585921	chr4:16512105-16585921	Cryptic exon inclusion
chr4	chr4_17579058_G_T_LAP3	ENST00000226299.9:c.103-766G>T	LAP3	59.097	0.16	Acceptor creating	rs115584421	0.00293120	-	-	-	-	+	chr4:17577568-17579067	chr4:17577568-17579823	Cryptic exon inclusion
chr4	chr4_17842302_T_G_NCAPG	ENST00000251496.7:c.2855-8T>G	NCAPG	64.1614	0.57	Acceptor creating	rs373289456	6.58120e-06	-	-	-	-	+	chr4:17840694-17842302	chr4:17840694-17842309	Exon extension
chr4	chr4_20618194_G_A_SLIT2	ENST00000504154.6:c.4348+544G>A	SLIT2	9.6793	0.16	Acceptor creating	rs187498361	0.000828130	-	-	-	-	+	chr4:20617651-20618201	chr4:20617651-20618767	Cryptic exon inclusion
chr4	chr4_22474534_T_C_ADGRA3	ENST00000334304.10:c.258-691A>G	ADGRA3	42.621	0.11	Donor creating	rs1560335457	6.56909e-06	-	-	-	-	-	chr4:22473844-22474498	chr4:22473844-22515527	Cryptic exon inclusion
chr4	chr4_24799089_C_T_SOD3	ENST00000382120.4:c.-16-417C>T	SOD3	320	0.93	Donor creating	rs141725493	0.00540576	-	-	-	-	+	chr4:24799088-24799505	chr4:24795652-24799505	Cryptic exon inclusion
chr4	chr4_24824487_G_A_CCDC149		CCDC149	320	0.21	Donor creating	rs181019944	5.25783e-05	-	-	-	-	-	chr4:24822574-24824488	chr4:24822574-24831505	Cryptic exon inclusion
chr4	chr4_24912437_C_T_CCDC149	ENST00000324309.8:n.137-35740G>A	CCDC149	250.652	0.29	Donor creating	rs577018229	0.00288497	-	-	-	-	-	chr4:24876698-24912439	chr4:24876698-24912816	Ambiguous type
chr4	chr4_25259045_C_T_PI4K2B	ENST00000264864.8:c.765C>T	PI4K2B	17.2641	0.22	Acceptor creating	rs61748741	0.00626504	-	-	-	-	+	chr4:25256675-25259051	chr4:25256675-25259036	Partial exon loss
chr4	chr4_25381455_C_T_ANAPC4	ENST00000315368.8:c.235+976C>T	ANAPC4	46.0261	0.25	Donor creating	rs147705886	0.00324876	-	-	-	-	+	chr4:25381454-25383260	chr4:25380480-25383260	Cryptic exon inclusion
chr4	chr4_25405152_C_T_ANAPC4	ENST00000315368.8:c.1271-421C>T	ANAPC4	220.176	0.32	Donor creating	rs141389831	0.000404198	-	-	-	-	+	chr4:25405147-25405572	chr4:25403027-25405572	Cryptic exon inclusion
chr5	chr5_174144_C_G_PLEKHG4B	ENST00000637938.2:c.4402+46C>G	PLEKHG4B	59.8127	0.26	Donor creating	rs368779192	0.000523039	-	-	-	-	+	chr5:174144-181513	chr5:174099-181513	Exon extension
chr5	chr5_194397_G_A_LRRC14B	ENST00000328278.4:c.900-311G>A	LRRC14B	8.94871	0.19	Acceptor creating	rs527962287	0.000177380	-	-	-	-	+	chr5:192438-194368	chr5:192438-194707	Exon extension
chr5	chr5_225582_G_C_SDHA	ENST00000264932.11:c.456+20G>C	SDHA	164.242	0.46	Donor creating	rs193283468	0.00433085	259246	Benign	criteria_provided,_multiple_submitters,_no_conflicts	Mitochondrial respiratory chain complex II deficiency, OMIM:619259,ORPHA:44890,OMIM:252011,ORPHA:255241,ORPHA:154,OMIM:614165,ORPHA:29072,ORPHA:3208,OMIM:613642	+	chr5:225631-225882	chr5:225563-225882	Exon extension
chr5	chr5_251425_C_T_SDHA	ENST00000264932.11:c.1751C>T	SDHA	320	0.98	Donor creating	rs201068049	8.54229e-05	239657	Conflicting_classifications_of_pathogenicity	criteria_provided,_conflicting_classifications	Mitochondrial respiratory chain complex II deficiency, OMIM:619259,ORPHA:44890,OMIM:252011,ORPHA:255241,ORPHA:154,OMIM:614165,ORPHA:29072,ORPHA:3208,OMIM:613642	+	chr5:251424-254392	chr5:251469-254392	Partial exon loss
chr5	chr5_251444_C_T_SDHA	ENST00000264932.11:c.1770C>T	SDHA	48.6163	0.11	Donor creating	rs142457602	0.000105122	472354	Benign/Likely_benign	criteria_provided,_multiple_submitters,_no_conflicts	Mitochondrial respiratory chain complex II deficiency, OMIM:619259,ORPHA:44890,OMIM:252011,ORPHA:255241,ORPHA:154,OMIM:614165,ORPHA:29072,ORPHA:3208,OMIM:613642	+	chr5:251443-254392	chr5:251469-254392	Partial exon loss
chr5	chr5_271692_C_T_PDCD6	ENST00000264933.9:c.-29C>T	PDCD6	320	0.27	Donor creating	rs201245613	0.000670285	-	-	-	-	+	chr5:271691-272710	chr5:271822-272710	Partial exon loss
chr5	chr5_272974_C_G_PDCD6	ENST00000264933.9:c.163+202C>G	PDCD6	282.274	0.51	Donor creating	rs181380731	0.00638745	-	-	-	-	+	chr5:272974-304176	chr5:272773-304176	Cryptic exon inclusion
chr5	chr5_273958_C_T_PDCD6	ENST00000264933.9:c.163+1186C>T	PDCD6	56.6791	0.24	Acceptor creating	rs538013940	0.000872709	-	-	-	-	+	chr5:272773-273962	chr5:272773-304176	Cryptic exon inclusion
chr5	chr5_276847_A_G_PDCD6	ENST00000264933.9:c.163+4075A>G	PDCD6	68.3242	0.27	Donor creating	rs116266461	0.00201027	-	-	-	-	+	chr5:276884-304176	chr5:272773-304176	Cryptic exon inclusion
chr5	chr5_491469_C_T_SLC9A3	ENST00000264938.8:c.514+300G>A	SLC9A3	13.223	0.18	Acceptor creating	rs1003715045	3.94836e-05	-	-	-	-	-	chr5:491448-491768	chr5:488477-491768	Ambiguous type
chr5	chr5_633974_A_G_CEP72	ENST00000264935.6:c.691+27A>G	CEP72	10.9175	0.5	Donor creating	rs187181031	0.000525458	-	-	-	-	+	chr5:633975-635371	chr5:633948-635371	Exon extension
chr5	chr5_823417_T_C_ZDHHC11	ENST00000283441.13:c.1024-1522A>G	ZDHHC11	10.0026	0.11	Donor creating	rs186580918	0.00552614	-	-	-	-	-	chr5:821896-823388	chr5:821896-825163	Ambiguous type
chr5	chr5_881345_G_T_BRD9	ENST00000467963.6:c.967-163C>A	BRD9	33.9029	0.1	Donor creating	rs895010229	1.31397e-05	-	-	-	-	-	chr5:881183-881343	chr5:881183-883937	Exon extension
chr5	chr5_1062990_C_T_SLC12A7	ENST00000264930.10:c.2739+854G>A	SLC12A7	10.621	0.1	Acceptor creating	rs186169062	0.00746357	-	-	-	-	-	chr5:1062989-1063843	chr5:1060452-1063843	Cryptic exon inclusion
chr5	chr5_1064418_C_T_SLC12A7	ENST00000264930.10:c.2438-166G>A	SLC12A7	63.934	0.18	Donor creating	rs900875488	2.62740e-05	-	-	-	-	-	chr5:1064253-1064420	chr5:1064253-1065282	Cryptic exon inclusion
chr5	chr5_1067145_C_T_SLC12A7	ENST00000264930.10:c.2242-1667G>A	SLC12A7	20.9061	0.12	Donor creating	rs151252571	0.00590585	-	-	-	-	-	chr5:1065479-1067123	chr5:1065479-1073632	Ambiguous type
chr5	chr5_1319132_C_T_CLPTM1L	ENST00000320895.10:c.1533-679G>A	CLPTM1L	62.4401	0.25	Donor creating	rs766560329	0.000275927	-	-	-	-	-	chr5:1318454-1319134	chr5:1318454-1320615	Cryptic exon inclusion
chr5	chr5_1799792_C_T_MRPL36	ENST00000505059.7:c.-13G>A	MRPL36	31.2681	0.28	Donor creating	rs568116266	0.00927435	-	-	-	-	-	chr5:1798948-1799770	chr5:1798948-1799791	Exon extension
chr5	chr5_1802130_C_G_NDUFS6	ENST00000274137.10:c.133-191C>G	NDUFS6	320	0.3	Donor creating	rs111398973	0.00828973	1216493	Likely_benign	criteria_provided,_multiple_submitters,_no_conflicts	Mitochondrial complex I deficiency 252010 ORPHA:2609,OMIM:618232	+	chr5:1802126-1802320	chr5:1801550-1802320	Cryptic exon inclusion
chr5	chr5_1884183_G_A_IRX4		IRX4	51.6049	0.63	Donor creating	rs554849266	0.000630509	-	-	-	-	-	chr5:1882748-1884184	chr5:1882748-1886861	Ambiguous type
chr5	chr5_5297827_G_A_ADAMTS16	ENST00000274181.7:c.2790-5441G>A	ADAMTS16	31.6605	0.13	Donor creating	rs185038139	0.00393463	-	-	-	-	+	chr5:5297825-5303267	chr5:5262784-5303267	Cryptic exon inclusion
chr5	chr5_6610951_T_A_NSUN2	ENST00000264670.11:c.1226+4A>T	NSUN2	204.659	0.13	Donor creating	rs202085420	0.000420792	436075	Uncertain_significance	criteria_provided,_multiple_submitters,_no_conflicts	Mental retardation, autosomal recessive 5 ORPHA:88616,OMIM:611091,ORPHA:235	-	chr5:6609923-6610933	chr5:6609923-6610954	Exon extension
chr5	chr5_7881951_G_A_MTRR	ENST00000440940.7:c.781-1204G>A	MTRR	180.511	0.31	Donor creating	rs544237552	0.000157720	-	-	-	Homocystinuria-megaloblastic anemia, cbl E type, 236270{Neural tube defects, folate-sensitive, susceptibility to}, 601634;HOMOCYSTINURIA-MEGALOBLASTIC ANEMIA, CBL E TYPE ORPHA:2169,OMIM:601634,OMIM:236270	+	chr5:7881949-7883154	chr5:7878323-7883154	Cryptic exon inclusion
chr5	chr5_7893493_G_C_MTRR	ENST00000440940.7:c.1557+580G>C	MTRR	12.8237	0.1	Acceptor creating	rs186181241	0.00193235	-	-	-	Homocystinuria-megaloblastic anemia, cbl E type, 236270{Neural tube defects, folate-sensitive, susceptibility to}, 601634;HOMOCYSTINURIA-MEGALOBLASTIC ANEMIA, CBL E TYPE ORPHA:2169,OMIM:601634,OMIM:236270	+	chr5:7892914-7893506	chr5:7892914-7895733	Exon extension
chr5	chr5_7898691_G_C_MTRR	ENST00000440940.7:c.1953-1223G>C	MTRR	22.2082	0.18	Donor creating	rs537728160	8.54532e-05	-	-	-	Homocystinuria-megaloblastic anemia, cbl E type, 236270{Neural tube defects, folate-sensitive, susceptibility to}, 601634;HOMOCYSTINURIA-MEGALOBLASTIC ANEMIA, CBL E TYPE ORPHA:2169,OMIM:601634,OMIM:236270	+	chr5:7898717-7899913	chr5:7897248-7899913	Exon extension
chr5	chr5_9301516_T_A_SEMA5A	ENST00000382496.10:c.270+16856A>T	SEMA5A	11.0564	0.68	Donor creating	rs191887011	0.000131427	-	-	-	ORPHA:281	-	chr5:9237891-9301521	chr5:9237891-9318371	Cryptic exon inclusion
chr5	chr5_9512101_C_A_SEMA5A	ENST00000382496.10:c.-175+33483G>T	SEMA5A	61.5991	0.21	Acceptor creating	rs534326266	0.00111730	-	-	-	ORPHA:281	-	chr5:9512087-9545583	chr5:9437853-9545583	Ambiguous type
chr5	chr5_10252635_G_A_CCT5	ENST00000280326.9:c.106-1510G>A	CCT5	32.055	0.35	Donor creating	rs186784160	0.00227307	-	-	-	ORPHA:139578,OMIM:256840	+	chr5:10252633-10254144	chr5:10250446-10254144	Cryptic exon inclusion
chr5	chr5_14361658_A_G_TRIO	ENST00000344204.9:c.2392-2074A>G	TRIO	320	0.37	Acceptor creating	-	-	-	-	-	Intellectual developmental disorder, autosomal dominant 44, with microcephaly, OMIM:617061;Intellectual developmental disorder, autosomal dominant 63, with macrocephaly, ORPHA:476126,OMIM:617061,OMIM:618825	+	chr5:14359532-14361658	chr5:14359532-14363731	Cryptic exon inclusion
chr5	chr5_14466697_C_T_TRIO	ENST00000344204.9:c.5763+1057C>T	TRIO	14.7148	0.19	Donor creating	rs1439783088	1.97122e-05	-	-	-	Intellectual developmental disorder, autosomal dominant 44, with microcephaly, OMIM:617061;Intellectual developmental disorder, autosomal dominant 63, with macrocephaly, ORPHA:476126,OMIM:617061,OMIM:618825	+	chr5:14466692-14471317	chr5:14465641-14471317	Cryptic exon inclusion
chr5	chr5_14498357_G_A_TRIO	ENST00000344204.9:c.8210+106G>A	TRIO	42.0189	0.55	Acceptor creating	rs1036211702	0.000124870	-	-	-	Intellectual developmental disorder, autosomal dominant 44, with microcephaly, OMIM:617061;Intellectual developmental disorder, autosomal dominant 63, with macrocephaly, ORPHA:476126,OMIM:617061,OMIM:618825	+	chr5:14498252-14498358	chr5:14498252-14498518	Exon extension
chr5	chr5_14678823_A_G_OTULIN	ENST00000284274.5:c.324+48A>G	OTULIN	243.262	0.61	Donor creating	rs374134780	0.00141226	-	-	-	-	+	chr5:14678823-14681463	chr5:14678776-14681463	Exon extension
chr5	chr5_15928854_G_A_FBXL7	ENST00000504595.2:c.739+353G>A	FBXL7	229.524	0.55	Acceptor creating	rs150965644	0.00233439	-	-	-	-	+	chr5:15928502-15928855	chr5:15928502-15936449	Cryptic exon inclusion
chr5	chr5_16685733_C_T_MYO10	ENST00000513610.6:c.3990+5G>A	MYO10	11.7152	0.11	Donor creating	rs372470638	0.000540021	-	-	-	-	-	chr5:16683936-16685740	chr5:16683936-16685737	Partial exon loss
chr5	chr5_23523867_A_G_PRDM9	ENST00000296682.4:c.951-467A>G	PRDM9	10.8398	0.62	Donor creating	rs1561021357	6.57056e-06	-	-	-	-	+	chr5:23523863-23524333	chr5:23523359-23524333	Cryptic exon inclusion
chr5	chr5_31409787_G_T_DROSHA	ENST00000344624.8:c.3668-455C>A	DROSHA	110.897	0.35	Acceptor creating	rs879743894	1.97309e-05	-	-	-	-	-	chr5:31409758-31410745	chr5:31409333-31410745	Cryptic exon inclusion
chr5	chr5_31436254_T_G_DROSHA	ENST00000344624.8:c.2943-390A>C	DROSHA	177.165	0.15	Acceptor creating	rs924639861	0.000197156	-	-	-	-	-	chr5:31436281-31437238	chr5:31435865-31437238	Exon extension
chr5	chr5_31483761_C_T_DROSHA	ENST00000344624.8:c.1997-133G>A	DROSHA	96.2966	0.26	Donor creating	rs1470283190	1.31563e-05	-	-	-	-	-	chr5:31483629-31483758	chr5:31483629-31484880	Cryptic exon inclusion
chr5	chr5_31505090_A_G_DROSHA	ENST00000344624.8:c.1588-455T>C	DROSHA	31.7466	0.23	Donor creating	rs1285416522	1.31392e-05	-	-	-	-	-	chr5:31504636-31505069	chr5:31504636-31508620	Cryptic exon inclusion
chr5	chr5_32039131_G_A_PDZD2	ENST00000438447.2:c.1519+1789G>A	PDZD2	55.139	0.85	Acceptor creating	rs183817218	0.00722041	-	-	-	-	+	chr5:32037343-32039132	chr5:32037343-32048538	Ambiguous type
chr5	chr5_32039175_G_A_PDZD2	ENST00000438447.2:c.1519+1833G>A	PDZD2	56.7584	0.39	Acceptor creating	rs535523147	0.000100247	-	-	-	-	+	chr5:32037343-32039176	chr5:32037343-32048538	Ambiguous type
chr5	chr5_32098416_G_A_PDZD2	ENST00000438447.2:c.8000G>A	PDZD2	16.0258	0.13	Acceptor creating	rs146240060	0.00207687	2655383	Likely_benign	criteria_provided,_single_submitter	-	+	chr5:32097381-32098436	chr5:32097381-32098363	Partial exon loss
chr5	chr5_32256552_T_C_MTMR12	ENST00000382142.8:c.714-784A>G	MTMR12	142.615	0.42	Donor creating	rs114204164	0.00993626	-	-	-	-	-	chr5:32255769-32256551	chr5:32255769-32263112	Cryptic exon inclusion
chr5	chr5_32414233_A_G_ZFR	ENST00000265069.13:c.784+736T>C	ZFR	129.499	0.14	Acceptor creating	rs1028527450	3.28666e-05	-	-	-	ORPHA:401840	-	chr5:32414239-32414968	chr5:32407022-32414968	Cryptic exon inclusion
chr5	chr5_32596840_T_C_SUB1	ENST00000265073.9:c.196-2121T>C	SUB1	212.071	0.26	Donor creating	rs114400914	0.00697036	-	-	-	-	+	chr5:32596884-32598960	chr5:32591686-32598960	Cryptic exon inclusion
chr5	chr5_33729790_C_G_ADAMTS12	ENST00000504830.6:c.634+21614G>C	ADAMTS12	294.721	0.12	Acceptor creating	rs115868692	0.00673224	-	-	-	-	-	chr5:33729788-33751403	chr5:33684056-33751403	Ambiguous type
chr5	chr5_34840743_A_T_TTC23L	ENST00000502674.5:c.68+4A>T	TTC23L	36.4908	0.49	Donor creating	rs534651182	0.000532299	-	-	-	-	+	chr5:34840769-34845486	chr5:34840740-34845486	Exon extension
chr5	chr5_34913985_T_G_RAD1	ENST00000382038.7:c.199-407A>C	RAD1	9.12067	0.18	Acceptor creating	rs41271681	0.000716050	-	-	-	-	-	chr5:34914027-34914694	chr5:34913579-34914694	Cryptic exon inclusion
chr5	chr5_35969993_C_T_UGT3A1	ENST00000274278.8:c.197-1860G>A	UGT3A1	20.6234	0.13	Donor creating	rs145673770	0.00277478	-	-	-	-	-	chr5:35968134-35969970	chr5:35968134-35988449	Ambiguous type
chr5	chr5_36203632_T_C_NADK2	ENST00000381937.9:c.957-2471A>G	NADK2	208.014	0.43	Donor creating	rs772106212	0.000124969	-	-	-	OMIM:616034,ORPHA:431361	-	chr5:36201162-36203632	chr5:36201162-36207169	Cryptic exon inclusion
chr5	chr5_36269441_C_A_RANBP3L	ENST00000296604.8:c.217G>T	RANBP3L	17.7281	0.27	Acceptor creating	rs1424197263	6.57151e-06	-	-	-	-	-	chr5:36269408-36269950	chr5:36269468-36269950	Partial exon loss
chr5	chr5_37026651_A_G_NIPBL	ENST00000282516.13:c.5808+324A>G	NIPBL	59.4557	0.24	Donor creating	rs528526903	0.000236444	-	-	-	Cornelia de Lange syndrome 1, 122470;CORNELIA DE LANGE SYNDROME TYPE 1 (CDLS1) OMIM:122470,ORPHA:199	+	chr5:37026652-37027358	chr5:37026328-37027358	Cryptic exon inclusion
chr5	chr5_37049720_A_T_NIPBL	ENST00000282516.13:c.6954+419A>T	NIPBL	208.593	0.55	Acceptor creating	rs142385121	0.00603162	-	-	-	Cornelia de Lange syndrome 1, 122470;CORNELIA DE LANGE SYNDROME TYPE 1 (CDLS1) OMIM:122470,ORPHA:199	+	chr5:37049302-37049722	chr5:37049302-37051778	Cryptic exon inclusion
chr5	chr5_37294433_A_T_NUP155	ENST00000231498.8:c.3826T>A	NUP155	208.386	0.1	Donor creating	rs1392624600	1.31375e-05	-	-	-	-	-	chr5:37292986-37294436	chr5:37292986-37294328	Partial exon loss
chr5	chr5_37340334_A_C_NUP155	ENST00000231498.8:c.1246+756T>G	NUP155	10.7059	0.22	Donor creating	rs982935049	9.87349e-05	-	-	-	-	-	chr5:37337919-37340315	chr5:37337919-37341089	Cryptic exon inclusion
chr5	chr5_37363264_C_G_NUP155	ENST00000231498.8:c.392+624G>C	NUP155	42.2653	0.1	Acceptor creating	rs550743739	0.00102560	-	-	-	-	-	chr5:37363245-37363887	chr5:37358152-37363887	Ambiguous type
chr5	chr5_37379397_G_A_WDR70	ENST00000265107.9:c.25+5G>A	WDR70	320	0.51	Donor creating	rs201435039	0.00155029	-	-	-	-	+	chr5:37379407-37379488	chr5:37379393-37379488	Exon extension
chr5	chr5_37620345_T_C_WDR70	ENST00000265107.9:c.1092+15107T>C	WDR70	11.3665	0.1	Acceptor creating	rs1561925677	6.56883e-06	-	-	-	-	+	chr5:37605239-37620307	chr5:37605239-37697654	Ambiguous type
chr5	chr5_38525356_T_C_LIFR	ENST00000453190.7:c.398-1774A>G	LIFR	74.8102	0.28	Donor creating	rs149347404	0.00491491	-	-	-	ORPHA:3206,OMIM:601559	-	chr5:38523583-38525332	chr5:38523583-38527154	Cryptic exon inclusion
chr5	chr5_38530684_T_C_LIFR	ENST00000453190.7:c.-19-18A>G	LIFR	148.965	0.26	Acceptor creating	rs1486492372	6.56961e-06	-	-	-	ORPHA:3206,OMIM:601559	-	chr5:38530648-38556333	chr5:38530667-38556333	Partial exon loss
chr5	chr5_38921505_C_A_OSMR	ENST00000274276.8:c.1586-110C>A	OSMR	41.71	0.31	Donor creating	rs183966065	0.000703503	-	-	-	OMIM:105250	+	chr5:38921503-38921614	chr5:38919063-38921614	Cryptic exon inclusion
chr5	chr5_38924554_C_T_OSMR	ENST00000274276.8:c.2003C>T	OSMR	320	0.85	Donor creating	rs146090718	0.000216860	-	-	-	OMIM:105250	+	chr5:38924553-38925203	chr5:38924596-38925203	Partial exon loss
chr5	chr5_38944292_G_A_RICTOR	ENST00000357387.8:c.4913+154C>T	RICTOR	96.561	0.23	Acceptor creating	rs542447316	0.000223411	-	-	-	-	-	chr5:38944287-38944445	chr5:38942972-38944445	Cryptic exon inclusion
chr5	chr5_39394169_A_G_DAB2	ENST00000320816.11:c.91+61T>C	DAB2	10.3242	0.18	Donor creating	rs559975517	6.56961e-06	-	-	-	-	-	chr5:39393394-39394151	chr5:39393394-39394229	Exon extension
chr5	chr5_40721240_T_C_TTC33	ENST00000337702.5:c.436-4742A>G	TTC33	18.4783	0.16	Acceptor creating	rs111481423	0.00173515	-	-	-	-	-	chr5:40721275-40728344	chr5:40716499-40728344	Cryptic exon inclusion
chr5	chr5_40834633_T_C_RPL37	ENST00000274242.10:c.4-27A>G	RPL37	320	0.31	Acceptor creating	rs41271051	0.00976321	-	-	-	-	-	chr5:40834683-40835182	chr5:40834607-40835182	Exon extension
chr5	chr5_40998159_C_T_MROH2B	ENST00000399564.5:c.4652-1G>A	MROH2B	9.21226	0.93	Acceptor creating	rs111906143	0.00130768	-	-	-	-	-	chr5:40998158-40998611	chr5:40998159-40998611	Partial exon loss
chr5	chr5_41149346_C_T_C6	ENST00000337836.10:c.2518G>A	C6	32.6738	0.19	Acceptor creating	rs142836385	0.00274801	731376	Benign/Likely_benign	criteria_provided,_multiple_submitters,_no_conflicts	-	-	chr5:41149345-41149934	chr5:41149483-41149934	Partial exon loss
chr6	chr6_293436_A_G_DUSP22	ENST00000419235.7:c.21+876A>G	DUSP22	320	0.56	Donor creating	rs1561641640	2.62650e-05	-	-	-	-	+	chr6:293437-304627	chr6:292561-304627	Ambiguous type
chr6	chr6_348466_C_T_DUSP22	ENST00000419235.7:c.435+192C>T	DUSP22	19.1375	0.7	Donor creating	rs549311537	0.000223264	-	-	-	-	+	chr6:348465-348768	chr6:348275-348768	Cryptic exon inclusion
chr6	chr6_2054084_T_C_GMDS	ENST00000380815.5:c.345+61687A>G	GMDS	21.7371	0.59	Donor creating	rs1002241792	6.57393e-06	-	-	-	-	-	chr6:1960967-2054084	chr6:1960967-2115770	Cryptic exon inclusion
chr6	chr6_2737392_C_T_MYLK4	ENST00000274643.9:c.159+11744G>A	MYLK4	44.0607	0.76	Donor creating	rs114923138	0.00965000	-	-	-	-	-	chr6:2692860-2737394	chr6:2692860-2749135	Cryptic exon inclusion
chr6	chr6_3004640_A_G_NQO2	ENST00000380455.11:c.-85-1828A>G	NQO2	232.685	0.56	Donor creating	rs940253784	1.97151e-05	-	-	-	-	+	chr6:3004640-3006467	chr6:3000086-3006467	Cryptic exon inclusion
chr6	chr6_3724363_C_A_PXDC1	ENST00000380283.5:c.579-627G>T	PXDC1	11.5933	0.27	Acceptor creating	rs998198795	9.20423e-05	-	-	-	-	-	chr6:3724346-3727550	chr6:3723737-3727550	Exon extension
chr6	chr6_4043067_T_C_PRPF4B	ENST00000337659.11:c.1650+499T>C	PRPF4B	8.71424	0.11	Acceptor creating	rs1561871796	6.56858e-06	-	-	-	-	+	chr6:4042569-4043090	chr6:4042569-4043812	Cryptic exon inclusion
chr6	chr6_4124770_T_G_ECI2	ENST00000380118.8:c.795+480A>C	ECI2	17.6423	0.11	Acceptor creating	rs192688087	0.000722638	-	-	-	-	-	chr6:4124813-4125249	chr6:4119276-4125249	Cryptic exon inclusion
chr6	chr6_4130198_A_G_ECI2	ENST00000380118.8:c.501+174T>C	ECI2	8.71784	0.26	Donor creating	rs772342859	3.94058e-05	-	-	-	-	-	chr6:4127832-4130178	chr6:4127832-4130371	Cryptic exon inclusion
chr6	chr6_4996420_C_T_RPP40	ENST00000380051.7:c.560G>A	RPP40	36.0397	0.13	Acceptor creating	rs1007527515	1.31391e-05	-	-	-	-	-	chr6:4996383-4998715	chr6:4996421-4998715	Partial exon loss
chr6	chr6_5230630_C_G_LYRM4	ENST00000330636.9:c.87-13892G>C	LYRM4	31.2641	0.11	Donor creating	rs115545154	0.00602742	-	-	-	-	-	chr6:5216739-5230618	chr6:5216739-5260647	Cryptic exon inclusion
chr6	chr6_5325124_G_T_FARS2	ENST00000274680.9:c.-21-43426G>T	FARS2	320	0.21	Acceptor creating	rs147477988	0.00215653	-	-	-	Spastic paraplegia 77, autosomal recessive, 617046, Combined oxidative phosphorylation deficiency 14 ORPHA:466722,OMIM:617046,OMIM:614946	+	chr6:5261661-5325135	chr6:5261661-5368549	Cryptic exon inclusion
chr6	chr6_5705255_A_T_FARS2	ENST00000274680.9:c.1218-66036A>T	FARS2	32.25	0.37	Acceptor creating	rs1034279068	1.31361e-05	-	-	-	Spastic paraplegia 77, autosomal recessive, 617046, Combined oxidative phosphorylation deficiency 14 ORPHA:466722,OMIM:617046,OMIM:614946	+	chr6:5613321-5705262	chr6:5613321-5771290	Ambiguous type
chr6	chr6_5999326_C_T_NRN1	ENST00000244766.7:c.201-122G>A	NRN1	9.30825	0.13	Donor creating	rs1456475366	3.28368e-05	-	-	-	-	-	chr6:5999205-5999329	chr6:5999205-6002352	Cryptic exon inclusion
chr6	chr6_6264851_T_C_F13A1	ENST00000264870.8:c.571+1707A>G	F13A1	16.612	0.28	Donor creating	rs796796421	0.000361352	-	-	-	OMIM:613225,ORPHA:331,OMIM:188050	-	chr6:6250930-6264855	chr6:6250930-6266557	Ambiguous type
chr6	chr6_6614326_T_G_LY86	ENST00000230568.5:c.137-10600T>G	LY86	21.0788	0.34	Donor creating	chr6:6614326-6614326	6.57350e-06	-	-	-	-	+	chr6:6614326-6624925	chr6:6588871-6624925	Ambiguous type
chr6	chr6_6650117_C_T_LY86	ENST00000230568.5:c.405+440C>T	LY86	320	0.33	Donor creating	-	-	-	-	-	-	+	chr6:6650116-6654543	chr6:6649678-6654543	Cryptic exon inclusion
chr6	chr6_7176452_C_T_RREB1	ENST00000379938.7:c.-284-203C>T	RREB1	57.4491	0.24	Donor creating	rs191851362	0.00124229	-	-	-	ORPHA:567	+	chr6:7176451-7176654	chr6:7108061-7176654	Ambiguous type
chr6	chr6_7187010_C_A_RREB1	ENST00000379938.7:c.172-424C>A	RREB1	9.41915	0.11	Acceptor creating	rs184604589	6.57212e-05	-	-	-	ORPHA:567	+	chr6:7182083-7186996	chr6:7182083-7187433	Ambiguous type
chr6	chr6_7242035_T_G_RREB1	ENST00000379938.7:c.3973+1433T>G	RREB1	40.5264	0.16	Donor creating	rs138178741	0.000407252	-	-	-	ORPHA:567	+	chr6:7242036-7246423	chr6:7240603-7246423	Ambiguous type
chr6	chr6_7298417_A_C_SSR1	ENST00000244763.9:c.620+330T>G	SSR1	51.3819	0.25	Donor creating	rs181624874	0.00149767	-	-	-	-	-	chr6:7298002-7298389	chr6:7298002-7298746	Ambiguous type
chr6	chr6_7542572_T_G_DSP	ENST00000379802.8:c.170+487T>G	DSP	83.1126	0.14	Acceptor creating	rs1270561743	1.31527e-05	-	-	-	-	+	chr6:7542086-7542571	chr6:7542086-7555717	Ambiguous type
chr6	chr6_7567954_A_G_DSP	ENST00000379802.8:c.1266+48A>G	DSP	36.1225	0.87	Donor creating	rs139062994	0.00245713	-	-	-	-	+	chr6:7567954-7568436	chr6:7567907-7568436	Ambiguous type
chr6	chr6_8095372_G_A_EEF1E1	ENST00000379715.10:c.288+1895C>T	EEF1E1	9.81105	0.27	Donor creating	rs564965356	0.00109205	-	-	-	-	-	chr6:8090282-8095377	chr6:8090282-8097266	Cryptic exon inclusion
chr6	chr6_8424890_A_C_SLC35B3	ENST00000644923.2:c.420-2266T>G	SLC35B3	89.3431	0.15	Acceptor creating	rs759025420	6.57073e-05	-	-	-	-	-	chr6:8424890-8427936	chr6:8422625-8427936	Cryptic exon inclusion
chr6	chr6_10687147_C_G_C6orf52	ENST00000259983.8:c.89G>C	C6orf52	64.7429	0.75	Acceptor creating	rs200505624	0.000348171	-	-	-	-	-	chr6:10687145-10687479	chr6:10687165-10687479	Partial exon loss
chr6	chr6_10702342_T_G_PAK1IP1	ENST00000379568.4:c.248-27T>G	PAK1IP1	31.0307	0.1	Acceptor creating	rs60903589	0.00568324	-	-	-	-	+	chr6:10697487-10702342	chr6:10697487-10702368	Exon extension
chr6	chr6_10747889_C_T_TMEM14B	ENST00000379542.10:c.-45+8C>T	TMEM14B	134.115	0.76	Donor creating	rs185222661	0.00247580	-	-	-	-	+	chr6:10747888-10749201	chr6:10747882-10749201	Exon extension
chr6	chr6_10988768_C_A_ELOVL2	ENST00000354666.4:c.765+935G>T	ELOVL2	26.2786	0.9	Donor creating	rs139645695	0.00446792	-	-	-	-	-	chr6:10983907-10988769	chr6:10983907-10989702	Cryptic exon inclusion
chr6	chr6_11185700_T_G_NEDD9	ENST00000379446.10:c.1996-29A>C	NEDD9	53.7454	0.1	Acceptor creating	-	-	-	-	-	-	-	chr6:11185739-11188217	chr6:11185672-11188217	Exon extension
chr6	chr6_12107390_G_C_HIVEP1	ENST00000379388.7:c.95-12500G>C	HIVEP1	41.8317	0.14	Acceptor creating	rs572808471	0.000512477	-	-	-	-	+	chr6:12089238-12107394	chr6:12089238-12119889	Cryptic exon inclusion
chr6	chr6_12292026_C_T_EDN1	ENST00000379375.6:c.65-315C>T	EDN1	22.1781	0.51	Donor creating	rs531812680	0.00111086	-	-	-	OMIM:612798,ORPHA:137888,OMIM:615706	+	chr6:12292025-12292340	chr6:12290694-12292340	Ambiguous type
chr6	chr6_12933634_C_T_PHACTR1	ENST00000332995.12:c.251-119731C>T	PHACTR1	8.21619	0.25	Acceptor creating	rs16873499	0.00201719	-	-	-	Developmental?and?epileptic?encephalopathy?70 OMIM:618298,ORPHA:3451	+	chr6:12749791-12933632	chr6:12749791-13053364	Ambiguous type
chr6	chr6_13229003_A_G_PHACTR1	ENST00000332995.12:c.1234+940A>G	PHACTR1	105.378	0.29	Donor creating	rs1027203216	4.59861e-05	-	-	-	Developmental?and?epileptic?encephalopathy?70 OMIM:618298,ORPHA:3451	+	chr6:13229004-13230036	chr6:13228064-13230036	Cryptic exon inclusion
chr6	chr6_13315711_C_T_TBC1D7	ENST00000379300.8:c.519+860G>A	TBC1D7	320	0.17	Acceptor creating	rs969248871	2.63096e-05	-	-	-	intellectual disability;macrocephaly;megalencephaly OMIM:248000	-	chr6:13315710-13316570	chr6:13307746-13316570	Cryptic exon inclusion
chr6	chr6_13328501_G_C_TBC1D7	ENST00000379300.8:c.-214C>G	TBC1D7	90.9151	0.99	Donor creating	rs940076385	8.70944e-05	-	-	-	intellectual disability;macrocephaly;megalencephaly OMIM:248000	-	chr6:13326907-13328501	chr6:13326907-13328295	Partial exon loss
chr6	chr6_13629492_T_C_RANBP9	ENST00000011619.6:c.1947+2878A>G	RANBP9	55.5836	0.11	Donor creating	rs191903945	0.00354079	-	-	-	-	-	chr6:13625765-13629474	chr6:13625765-13632369	Cryptic exon inclusion
chr6	chr6_13812471_T_G_MCUR1	ENST00000379170.9:c.415+1544A>C	MCUR1	51.6728	0.13	Acceptor creating	rs965124733	0.000262767	-	-	-	-	-	chr6:13812484-13814014	chr6:13807045-13814014	Cryptic exon inclusion
chr6	chr6_15523830_T_C_DTNBP1	ENST00000344537.10:c.812-611A>G	DTNBP1	11.694	0.53	Acceptor creating	rs774357634	7.88934e-05	-	-	-	Hermansky-Pudlak syndrome 7	-	chr6:15523830-15524525	chr6:15523220-15524525	Cryptic exon inclusion
chr6	chr6_16247506_C_G_GMPR	ENST00000259727.5:c.207+545C>G	GMPR	76.8638	0.25	Donor creating	rs7769608	0.00151246	-	-	-	-	+	chr6:16247506-16250283	chr6:16246962-16250283	Cryptic exon inclusion
chr6	chr6_16290322_C_T_GMPR	ENST00000259727.5:c.698-140C>T	GMPR	320	0.43	Donor creating	rs566201675	5.25852e-05	-	-	-	-	+	chr6:16290321-16290461	chr6:16285836-16290461	Cryptic exon inclusion
chr6	chr6_16290511_G_A_GMPR	ENST00000259727.5:c.747G>A	GMPR	58.2192	0.16	Acceptor creating	rs116633477	0.00281298	716350	Benign	criteria_provided,_single_submitter	-	+	chr6:16285836-16290512	chr6:16285836-16290461	Partial exon loss
chr6	chr6_16339144_C_T_ATXN1	ENST00000436367.6:c.-160-10674G>A	ATXN1	27.7326	0.28	Donor creating	rs147722621	0.00623464	-	-	-	ORPHA:98755,OMIM:164400	-	chr6:16328471-16339150	chr6:16328471-16485971	Ambiguous type
chr6	chr6_16760052_C_G_ATXN1	ENST00000436367.6:c.-730+1246G>C	ATXN1	29.8786	0.14	Donor creating	rs553861024	0.00212631	-	-	-	ORPHA:98755,OMIM:164400	-	chr6:16753348-16760027	chr6:16753348-16761297	Ambiguous type
chr6	chr6_17625950_T_C_NUP153	ENST00000262077.3:c.3759A>G	NUP153	8.06588	0.16	Donor creating	rs375926589	1.97309e-05	-	-	-	-	-	chr6:17624834-17625909	chr6:17624834-17625807	Partial exon loss
chr6	chr6_17649263_G_A_NUP153	ENST00000262077.3:c.1433C>T	NUP153	27.8376	0.11	Acceptor creating	rs61756067	0.00699466	3234120	Likely_benign	criteria_provided,_single_submitter	-	-	chr6:17649227-17661652	chr6:17649301-17661652	Partial exon loss
chr6	chr6_17660975_A_C_NUP153	ENST00000262077.3:c.1395+678T>G	NUP153	115.089	0.24	Donor creating	rs1052706810	9.20217e-05	-	-	-	-	-	chr6:17649301-17660974	chr6:17649301-17661652	Ambiguous type
chr6	chr6_17771186_G_A_KIF13A	ENST00000259711.11:c.4509C>T	KIF13A	11.1178	0.13	Acceptor creating	rs752931845	5.25597e-05	-	-	-	-	-	chr6:17771170-17771907	chr6:17771219-17771907	Partial exon loss
chr6	chr6_17781300_C_T_KIF13A	ENST00000259711.11:c.3546G>A	KIF13A	320	0.99	Acceptor creating	rs370000382	9.20278e-05	-	-	-	-	-	chr6:17781299-17783645	chr6:17781302-17783645	Partial exon loss
chr6	chr6_17806733_G_C_KIF13A	ENST00000259711.11:c.2164-1118C>G	KIF13A	174.167	0.33	Donor creating	-	-	-	-	-	-	-	chr6:17805616-17806733	chr6:17805616-17808767	Cryptic exon inclusion
chr6	chr6_17893550_C_A_KIF13A	ENST00000259711.11:c.159+4618G>T	KIF13A	320	0.21	Donor creating	-	-	-	-	-	-	-	chr6:17873438-17893551	chr6:17873438-17898167	Cryptic exon inclusion
chr6	chr6_18155622_G_A_KDM1B	ENST00000650836.2:c.-58+51G>A	KDM1B	12.1943	0.8	Donor creating	rs1257785220	3.28679e-05	-	-	-	-	+	chr6:18155624-18155882	chr6:18155572-18155882	Ambiguous type
chr6	chr6_18180054_A_T_KDM1B	ENST00000650836.2:c.535-5718A>T	KDM1B	13.3422	0.11	Acceptor creating	rs867703959	0.00200916	-	-	-	-	+	chr6:18171480-18180058	chr6:18171480-18185771	Cryptic exon inclusion
chr6	chr6_18191138_A_G_KDM1B	ENST00000650836.2:c.785-59A>G	KDM1B	81.2613	0.85	Acceptor creating	rs566386706	0.00117748	-	-	-	-	+	chr6:18188003-18191138	chr6:18188003-18191196	Exon extension
chr6	chr6_18239034_C_T_DEK	ENST00000652689.1:c.763-1518G>A	DEK	18.1758	0.14	Donor creating	rs190396491	0.00698965	-	-	-	-	-	chr6:18237517-18239000	chr6:18237517-18249650	Cryptic exon inclusion
chr6	chr6_19838570_G_A_ID4	ENST00000378700.8:c.442-14G>A	ID4	320	0.99	Acceptor creating	rs368395358	0.000440338	-	-	-	-	+	chr6:19838196-19838571	chr6:19838196-19838583	Exon extension
chr6	chr6_20534555_T_A_CDKAL1	ENST00000274695.8:c.-69T>A	CDKAL1	320	0.56	Donor creating	rs143352371	0.00560106	-	-	-	-	+	chr6:20534553-20535350	chr6:20534575-20535350	Partial exon loss
chr6	chr6_20894986_G_C_CDKAL1	ENST00000274695.8:c.742+48808G>C	CDKAL1	19.1256	0.1	Acceptor creating	rs141420005	0.00177573	-	-	-	-	+	chr6:20846179-20895007	chr6:20846179-20955418	Ambiguous type
chr6	chr6_24290291_C_T_DCDC2	ENST00000378454.8:c.704+641G>A	DCDC2	34.4553	0.12	Acceptor creating	rs1030906274	1.97678e-05	-	-	-	ORPHA:84081,OMIM:617394,OMIM:616217,OMIM:610212	-	chr6:24290333-24290931	chr6:24288907-24290931	Ambiguous type
chr6	chr6_24416109_G_C_MRS2	ENST00000378386.8:c.720-288G>C	MRS2	19.9072	0.44	Acceptor creating	rs112595822	0.00312282	-	-	-	-	+	chr6:24415164-24416111	chr6:24415164-24416396	Cryptic exon inclusion
chr6	chr6_24532920_G_A_ALDH5A1	ENST00000357578.8:c.1403-587G>A	ALDH5A1	255.209	0.7	Acceptor creating	rs374062242	0.000749408	-	-	-	Succinic semialdehyde dehydrogenase deficiency OMIM:271980;succinic semialdehyde dehydrogenase deficiency MONDO:0010083	+	chr6:24532178-24532921	chr6:24532178-24533506	Cryptic exon inclusion
chr6	chr6_24706785_G_A_C6orf62	ENST00000378119.9:c.565-523C>T	C6orf62	320	0.86	Donor creating	rs759638119	0.000328731	-	-	-	-	-	chr6:24706263-24706786	chr6:24706263-24708776	Cryptic exon inclusion
chr6	chr6_26087893_G_T_HFE	ENST00000357618.10:c.76+377G>T	HFE	118.797	0.67	Acceptor creating	rs534639160	0.00150434	-	-	-	OMIM:176100,OMIM:235200,ORPHA:586,OMIM:104300,OMIM:176200,ORPHA:465508	+	chr6:26087517-26087905	chr6:26087517-26090840	Cryptic exon inclusion
chr7	chr7_194108_C_A_FAM20C	ENST00000313766.6:c.605+304C>A	FAM20C	250.855	0.63	Donor creating	rs994659507	1.97151e-05	-	-	-	RAINE SYNDROME ORPHA:1832,OMIM:259775	+	chr7:194106-195553	chr7:193805-195553	Cryptic exon inclusion
chr7	chr7_728680_T_C_DNAAF5	ENST00000297440.11:c.596-983T>C	DNAAF5	22.0408	0.14	Acceptor creating	rs79457505	0.00424481	-	-	-	ORPHA:244,OMIM:614874	+	chr7:727316-728642	chr7:727316-729662	Cryptic exon inclusion
chr7	chr7_840604_A_G_SUN1	ENST00000401592.6:c.267-1342A>G	SUN1	233.334	0.41	Donor creating	rs1038418821	1.98733e-05	-	-	-	-	+	chr7:840600-841945	chr7:838987-841945	Ambiguous type
chr7	chr7_862138_C_T_SUN1	ENST00000401592.6:c.1864+674C>T	SUN1	83.0774	0.29	Donor creating	rs7809668	0.00358691	-	-	-	-	+	chr7:862133-865951	chr7:861465-865951	Cryptic exon inclusion
chr7	chr7_894199_G_C_GET4	ENST00000265857.8:c.895+228G>C	GET4	42.717	0.23	Acceptor creating	rs560431164	0.000770558	-	-	-	-	+	chr7:893972-894220	chr7:893972-895333	Exon extension
chr7	chr7_894692_G_T_GET4	ENST00000265857.8:c.896-642G>T	GET4	8.75285	0.35	Donor creating	rs118023558	0.000912960	-	-	-	-	+	chr7:894691-895333	chr7:893972-895333	Cryptic exon inclusion
chr7	chr7_899109_C_T_ADAP1	ENST00000265846.10:c.1020G>A	ADAP1	54.4026	0.19	Acceptor creating	rs146090079	0.000190474	-	-	-	-	-	chr7:899108-899418	chr7:899262-899418	Partial exon loss
chr7	chr7_904114_G_A_ADAP1	ENST00000265846.10:c.648+12C>T	ADAP1	141.713	0.6	Donor creating	rs370343329	0.00101941	-	-	-	-	-	chr7:900617-904115	chr7:900617-904125	Exon extension
chr7	chr7_1020665_C_T_C7orf50	ENST00000397098.8:c.130-10522G>A	C7orf50	91.8868	0.12	Donor creating	rs576890824	0.000177396	-	-	-	-	-	chr7:1010144-1020660	chr7:1010144-1127256	Ambiguous type
chr7	chr7_1026820_G_C_C7orf50	ENST00000397098.8:c.130-16677C>G	C7orf50	150.032	0.13	Donor creating	rs1300944626	6.56840e-06	-	-	-	-	-	chr7:1010144-1026819	chr7:1010144-1127256	Ambiguous type
chr7	chr7_1058873_C_T_C7orf50	ENST00000397098.8:c.130-48730G>A	C7orf50	12.6953	0.15	Acceptor creating	rs148696025	0.00139924	-	-	-	-	-	chr7:1058904-1127256	chr7:1010144-1127256	Ambiguous type
chr7	chr7_1131060_G_A_C7orf50	ENST00000397098.8:c.-1-3674C>T	C7orf50	18.9377	0.17	Donor creating	rs1563144017	6.58068e-06	-	-	-	-	-	chr7:1127387-1131065	chr7:1127387-1137314	Cryptic exon inclusion
chr7	chr7_1437695_G_A_MICALL2	ENST00000297508.8:c.2403-87C>T	MICALL2	35.0454	0.55	Donor creating	rs1185650261	3.51929e-05	-	-	-	-	-	chr7:1437609-1437696	chr7:1437609-1437889	Cryptic exon inclusion
chr7	chr7_1441004_A_T_MICALL2	ENST00000297508.8:c.1712-320T>A	MICALL2	46.9587	0.16	Donor creating	rs565255775	0.000749300	-	-	-	-	-	chr7:1440685-1441007	chr7:1440685-1442191	Cryptic exon inclusion
chr7	chr7_1442259_C_T_MICALL2	ENST00000297508.8:c.1644G>A	MICALL2	288.492	0.54	Donor creating	rs144202554	7.88374e-05	-	-	-	-	-	chr7:1440685-1442261	chr7:1440685-1442191	Partial exon loss
chr7	chr7_1496151_C_G_INTS1	ENST00000404767.8:c.1711+5G>C	INTS1	161.065	0.22	Donor creating	rs777252395	1.31372e-05	-	-	-	Neurodevelopmental disorder with cataracts, poor growth, and dysmorphic facies, 618571;Hypotonia;Global developmental delay;Cataract;Abnormality of the skeletal system	-	chr7:1495554-1496198	chr7:1495554-1496155	Partial exon loss
chr7	chr7_1499003_T_C_INTS1	ENST00000404767.8:c.1109A>G	INTS1	8.20018	0.14	Donor creating	rs200286642	0.00512828	776190	Benign	criteria_provided,_single_submitter	Neurodevelopmental disorder with cataracts, poor growth, and dysmorphic facies, 618571;Hypotonia;Global developmental delay;Cataract;Abnormality of the skeletal system	-	chr7:1498853-1499025	chr7:1498853-1498974	Partial exon loss
chr7	chr7_1500092_G_A_INTS1	ENST00000404767.8:c.547-71C>T	INTS1	28.654	0.11	Acceptor creating	rs192287916	0.00436914	-	-	-	Neurodevelopmental disorder with cataracts, poor growth, and dysmorphic facies, 618571;Hypotonia;Global developmental delay;Cataract;Abnormality of the skeletal system	-	chr7:1500075-1500169	chr7:1500022-1500169	Exon extension
chr7	chr7_1503622_G_A_INTS1	ENST00000404767.8:c.58+281C>T	INTS1	221.413	0.26	Donor creating	rs536595165	0.000716285	-	-	-	Neurodevelopmental disorder with cataracts, poor growth, and dysmorphic facies, 618571;Hypotonia;Global developmental delay;Cataract;Abnormality of the skeletal system	-	chr7:1503192-1503623	chr7:1503192-1503902	Cryptic exon inclusion
chr7	chr7_1531656_T_G_MAFK	ENST00000343242.9:c.-45+758T>G	MAFK	9.23546	0.13	Donor creating	rs534557654	0.00161797	-	-	-	-	+	chr7:1531656-1539148	chr7:1530899-1539148	Ambiguous type
chr7	chr7_1556055_G_A_TMEM184A	ENST00000297477.10:c.-1+59C>T	TMEM184A	148.477	0.18	Donor creating	rs527560487	0.000795320	-	-	-	-	-	chr7:1555485-1556056	chr7:1555485-1556113	Exon extension
chr7	chr7_1569354_G_A_PSMG3	ENST00000288607.3:c.-15C>T	PSMG3	135.236	0.19	Acceptor creating	rs371070396	0.000492714	-	-	-	-	-	chr7:1569349-1570008	chr7:1569361-1570008	Partial exon loss
chr7	chr7_1865513_T_C_MAD1L1	ENST00000265854.12:c.1998+32687A>G	MAD1L1	320	0.95	Donor creating	-	-	-	-	-	-	-	chr7:1816229-1865517	chr7:1816229-1898199	Cryptic exon inclusion
chr7	chr7_1976194_C_A_MAD1L1	ENST00000265854.12:c.1505+4259G>T	MAD1L1	13.0635	0.59	Donor creating	rs555296149	0.000624048	-	-	-	-	-	chr7:1957720-1976195	chr7:1957720-1980452	Ambiguous type
chr7	chr7_2042702_G_A_MAD1L1	ENST00000265854.12:c.1218+26492C>T	MAD1L1	57.2673	0.25	Donor creating	rs761583884	0.000630857	-	-	-	-	-	chr7:2014643-2042703	chr7:2014643-2069193	Cryptic exon inclusion
chr7	chr7_2250820_T_G_NUDT1	ENST00000356714.6:c.299-9T>G	NUDT1	173.348	0.96	Acceptor creating	rs750323979	0.000302369	-	-	-	-	+	chr7:2250003-2250820	chr7:2250003-2250828	Exon extension
chr7	chr7_2274257_G_T_SNX8	ENST00000222990.8:c.418+855C>A	SNX8	12.4332	0.26	Acceptor creating	rs570508359	2.62764e-05	-	-	-	-	-	chr7:2274256-2275111	chr7:2271972-2275111	Ambiguous type
chr7	chr7_2280348_G_A_SNX8	ENST00000222990.8:c.95-2043C>T	SNX8	211.221	0.11	Donor creating	rs750971605	0.000178133	-	-	-	-	-	chr7:2278306-2280353	chr7:2278306-2314327	Cryptic exon inclusion
chr7	chr7_2374375_C_T_EIF3B	ENST00000360876.9:c.1811-153C>T	EIF3B	37.9972	0.18	Acceptor creating	rs934728401	2.63078e-05	-	-	-	-	+	chr7:2372796-2374403	chr7:2372796-2374527	Exon extension
chr7	chr7_2543173_G_A_BRAT1	ENST00000340611.9:c.923+31C>T	BRAT1	64.3369	0.41	Donor creating	rs200077117	0.000499987	-	-	-	Rigidity and multifocal seizure syndrome, lethal neonatal 614498, OMIM: 618056	-	chr7:2542212-2543174	chr7:2542212-2543203	Exon extension
chr7	chr7_2543959_G_A_BRAT1	ENST00000340611.9:c.434C>T	BRAT1	30.8475	0.12	Acceptor creating	rs140833277	0.000902359	540180	Conflicting_classifications_of_pathogenicity	criteria_provided,_conflicting_classifications	Rigidity and multifocal seizure syndrome, lethal neonatal 614498, OMIM: 618056	-	chr7:2543934-2544908	chr7:2543963-2544908	Partial exon loss
chr7	chr7_2546138_G_A_BRAT1	ENST00000340611.9:c.283-1082C>T	BRAT1	155.259	0.41	Donor creating	rs1031511985	6.56866e-06	-	-	-	Rigidity and multifocal seizure syndrome, lethal neonatal 614498, OMIM: 618056	-	chr7:2545057-2546139	chr7:2545057-2547323	Cryptic exon inclusion
chr7	chr7_2555487_C_A_BRAT1	ENST00000340611.9:c.-17G>T	BRAT1	36.9642	0.54	Donor creating	rs546448919	0.00363467	-	-	-	Rigidity and multifocal seizure syndrome, lethal neonatal 614498, OMIM: 618056	-	chr7:2554448-2555481	chr7:2554448-2555486	Exon extension
chr7	chr7_2562558_T_C_IQCE	ENST00000402050.7:c.36+3341T>C	IQCE	22.5776	0.25	Donor creating	rs150591952	0.00325471	-	-	-	-	+	chr7:2562576-2567115	chr7:2559218-2567115	Ambiguous type
chr7	chr7_2567860_T_G_IQCE	ENST00000402050.7:c.84+697T>G	IQCE	320	0.77	Donor creating	rs570393203	0.00255628	-	-	-	-	+	chr7:2567860-2568953	chr7:2567164-2568953	Cryptic exon inclusion
chr7	chr7_2584221_A_G_IQCE	ENST00000402050.7:c.775-15A>G	IQCE	320	0.4	Acceptor creating	rs748177297	1.31475e-05	-	-	-	-	+	chr7:2583710-2584221	chr7:2583710-2584235	Exon extension
chr7	chr7_2595172_A_G_IQCE	ENST00000402050.7:c.1440+196A>G	IQCE	10.8548	0.11	Donor creating	rs559903967	0.000821148	-	-	-	-	+	chr7:2595210-2598464	chr7:2594977-2598464	Cryptic exon inclusion
chr7	chr7_2648287_A_G_TTYH3	ENST00000258796.12:c.722+233A>G	TTYH3	103.469	0.34	Acceptor creating	rs572159179	0.000321953	-	-	-	-	+	chr7:2648055-2648287	chr7:2648055-2649566	Cryptic exon inclusion
chr7	chr7_2649553_T_C_TTYH3	ENST00000258796.12:c.723-14T>C	TTYH3	38.5441	0.12	Acceptor creating	rs183203722	0.00961096	-	-	-	-	+	chr7:2648055-2649503	chr7:2648055-2649566	Exon extension
chr7	chr7_2734027_G_C_GNA12	ENST00000275364.8:c.526-526C>G	GNA12	23.482	0.33	Donor creating	rs147511646	0.000427092	-	-	-	-	-	chr7:2733502-2734029	chr7:2733502-2794927	Ambiguous type
chr7	chr7_2827024_G_A_GNA12	ENST00000275364.8:c.309+16829C>T	GNA12	30.3832	0.15	Donor creating	rs76700584	0.00513933	-	-	-	-	-	chr7:2795144-2827004	chr7:2795144-2843852	Cryptic exon inclusion
chr7	chr7_4235070_C_T_SDK1	ENST00000404826.7:c.5992+1651C>T	SDK1	26.3242	0.24	Donor creating	rs760612086	7.88841e-05	-	-	-	-	+	chr7:4235065-4237646	chr7:4233420-4237646	Cryptic exon inclusion
chr7	chr7_4237793_C_A_SDK1	ENST00000404826.7:c.6130+9C>A	SDK1	320	0.73	Donor creating	rs201190988	0.000578316	-	-	-	-	+	chr7:4237791-4241792	chr7:4237785-4241792	Exon extension
chr7	chr7_4241774_C_G_SDK1	ENST00000404826.7:c.6131-19C>G	SDK1	181.13	0.47	Acceptor creating	rs191171632	0.00240502	-	-	-	-	+	chr7:4237785-4241774	chr7:4237785-4241792	Exon extension
chr7	chr7_4727658_C_T_FOXK1	ENST00000328914.5:c.561-13180C>T	FOXK1	12.9678	0.23	Acceptor creating	rs28528203	0.00318580	-	-	-	-	+	chr7:4682869-4727656	chr7:4682869-4740837	Ambiguous type
chr7	chr7_4782950_G_A_AP5Z1	ENST00000649063.2:c.367-366G>A	AP5Z1	105.429	0.33	Donor creating	rs779715598	2.62740e-05	-	-	-	Spastic paraplegia 48, autosomal recessive ORPHA:306511,OMIM:613647	+	chr7:4782952-4783315	chr7:4781755-4783315	Cryptic exon inclusion
chr7	chr7_4784205_G_A_AP5Z1	ENST00000649063.2:c.624G>A	AP5Z1	89.4491	0.86	Acceptor creating	rs772392202	4.60175e-05	944670	Uncertain_significance	criteria_provided,_multiple_submitters,_no_conflicts	Spastic paraplegia 48, autosomal recessive ORPHA:306511,OMIM:613647	+	chr7:4783799-4784206	chr7:4783799-4784202	Partial exon loss
chr7	chr7_4790949_G_A_AP5Z1	ENST00000649063.2:c.2153+62G>A	AP5Z1	15.6891	0.12	Donor creating	rs149536035	0.000584834	-	-	-	Spastic paraplegia 48, autosomal recessive ORPHA:306511,OMIM:613647	+	chr7:4790963-4791114	chr7:4790888-4791114	Exon extension
chr7	chr7_4882742_G_C_RADIL	ENST00000399583.4:c.-65+854C>G	RADIL	28.4632	0.36	Donor creating	rs77598962	0.00345059	-	-	-	-	-	chr7:4878204-4882744	chr7:4878204-4883595	Cryptic exon inclusion
chr7	chr7_5217085_T_G_WIPI2	ENST00000288828.9:c.479-5T>G	WIPI2	115.01	0.33	Acceptor creating	rs1057199451	6.56814e-06	-	-	-	OMIM:618453	+	chr7:5216660-5217040	chr7:5216660-5217089	Exon extension
chr7	chr7_5226998_G_C_WIPI2	ENST00000288828.9:c.849-182G>C	WIPI2	320	0.38	Acceptor creating	rs59864675	0.00600113	-	-	-	OMIM:618453	+	chr7:5225931-5227000	chr7:5225931-5227179	Cryptic exon inclusion
chr7	chr7_5324627_C_T_TNRC18	ENST00000430969.6:c.6301-272G>A	TNRC18	16.0999	0.1	Donor creating	rs376506767	0.00120208	-	-	-	-	-	chr7:5324356-5324618	chr7:5324356-5325095	Cryptic exon inclusion
chr7	chr7_5396403_G_A_TNRC18	ENST00000430969.6:c.188-1808C>T	TNRC18	215.34	0.34	Donor creating	rs996738691	3.95122e-05	-	-	-	-	-	chr7:5394596-5396404	chr7:5394596-5421059	Cryptic exon inclusion
chr7	chr7_5488374_G_A_FBXL18	ENST00000382368.8:c.2000+2857C>T	FBXL18	34.5539	0.16	Acceptor creating	rs1170912970	3.28437e-05	-	-	-	-	-	chr7:5488344-5491230	chr7:5481932-5491230	Ambiguous type
chr7	chr7_5529021_G_A_ACTB	ENST00000646664.1:c.363+140C>T	ACTB	221.387	0.53	Donor creating	rs192401870	0.000289002	-	-	-	Dystonia, juvenile-onset OMIM:607371;developmental malformations-deafness-dystonia syndrome MONDO:0011823;Baraitser-Winter syndrome 1 OMIM:243310;Baraitser-Winter syndrome 1 MONDO:0009470	-	chr7:5528720-5529022	chr7:5528720-5529160	Cryptic exon inclusion
chr7	chr7_5530090_G_A_ACTB	ENST00000646664.1:c.-6-427C>T	ACTB	82.826	0.72	Donor creating	rs574160701	0.00102066	-	-	-	Dystonia, juvenile-onset OMIM:607371;developmental malformations-deafness-dystonia syndrome MONDO:0011823;Baraitser-Winter syndrome 1 OMIM:243310;Baraitser-Winter syndrome 1 MONDO:0009470	-	chr7:5529664-5530091	chr7:5529664-5530523	Exon extension
chr7	chr7_5718864_A_C_RNF216	ENST00000389902.8:c.1645-2098T>G	RNF216	12.3892	0.27	Donor creating	rs762705099	1.31553e-05	-	-	-	Cerebellar ataxia and hypogonadotropic hypogonadism, OMIM:212840,ORPHA:1173	-	chr7:5716767-5718864	chr7:5716767-5721032	Cryptic exon inclusion
chr7	chr7_5725492_C_T_RNF216	ENST00000389902.8:c.1390-54G>A	RNF216	97.2834	0.52	Acceptor creating	rs542073244	0.000460157	-	-	-	Cerebellar ataxia and hypogonadotropic hypogonadism, OMIM:212840,ORPHA:1173	-	chr7:5725468-5729431	chr7:5725439-5729431	Exon extension
chr7	chr7_5883888_A_G_OCM	ENST00000242104.6:c.195-2A>G	OCM	63.7627	0.94	Acceptor creating	-	-	-	-	-	-	+	chr7:5882626-5883902	chr7:5882626-5883889	Partial exon loss
chr7	chr7_5912102_G_C_CCZ1	ENST00000325974.9:c.842+180G>C	CCZ1	29.4347	0.1	Donor creating	rs142858439	0.00523525	-	-	-	-	+	chr7:5912118-5912842	chr7:5911923-5912842	Exon extension
chr7	chr7_6058813_C_A_EIF2AK1	ENST00000199389.11:c.118+153G>T	EIF2AK1	82.0451	0.12	Donor creating	rs1562763476	6.56771e-06	-	-	-	OMIM:618878	-	chr7:6054705-6058792	chr7:6054705-6058965	Exon extension
chr7	chr7_6058815_C_G_EIF2AK1	ENST00000199389.11:c.118+151G>C	EIF2AK1	56.1666	0.11	Donor creating	rs575536365	9.19649e-05	-	-	-	OMIM:618878	-	chr7:6054705-6058792	chr7:6054705-6058965	Exon extension
chr7	chr7_6168056_G_A_CYTH3	ENST00000350796.8:c.824-2246C>T	CYTH3	229.638	0.62	Donor creating	rs117434362	0.00217666	-	-	-	-	-	chr7:6165811-6168057	chr7:6165811-6170534	Cryptic exon inclusion
chr7	chr7_6431299_A_G_DAGLB	ENST00000297056.11:c.802-692T>C	DAGLB	10.2511	0.18	Donor creating	rs574809116	0.00198629	-	-	-	-	-	chr7:6430608-6431274	chr7:6430608-6432836	Ambiguous type
chr7	chr7_6434278_G_A_DAGLB	ENST00000297056.11:c.678+484C>T	DAGLB	320	0.85	Donor creating	rs1415320668	1.32083e-05	-	-	-	-	-	chr7:6432960-6434279	chr7:6432960-6434761	Cryptic exon inclusion
chr7	chr7_6577631_C_G_ZDHHC4	ENST00000335965.11:c.-163+133C>G	ZDHHC4	14.3143	0.1	Acceptor creating	rs182391055	0.00203765	-	-	-	-	+	chr7:6577499-6577589	chr7:6577499-6578565	Cryptic exon inclusion
chr7	chr7_6588390_C_T_ZDHHC4	ENST00000335965.11:c.742-227C>T	ZDHHC4	320	0.51	Acceptor creating	rs74814012	0.00908924	-	-	-	-	+	chr7:6585261-6588395	chr7:6585261-6588616	Cryptic exon inclusion
chr7	chr7_6637959_T_G_ZNF316	ENST00000382252.6:c.-317T>G	ZNF316	58.556	0.21	Acceptor creating	rs116278651	0.00989702	-	-	-	-	+	chr7:6637448-6637959	chr7:6637448-6637845	Partial exon loss
chr7	chr7_6706085_G_C_ZNF12	ENST00000405858.6:c.-51+347C>G	ZNF12	71.444	0.29	Acceptor creating	rs955764059	0.000184002	-	-	-	-	-	chr7:6706117-6706431	chr7:6705224-6706431	Cryptic exon inclusion
chr7	chr7_7417453_C_A_COL28A1	ENST00000399429.8:c.2136+406G>T	COL28A1	14.6545	0.11	Acceptor creating	rs143295450	0.00511411	-	-	-	-	-	chr7:7417455-7417858	chr7:7381613-7417858	Cryptic exon inclusion
chr7	chr7_7474410_T_A_COL28A1	ENST00000399429.8:c.1302+191A>T	COL28A1	14.5848	0.36	Donor creating	rs1380712566	0.00000	-	-	-	-	-	chr7:7456113-7474399	chr7:7456113-7474600	Ambiguous type
chr7	chr7_7477473_G_A_COL28A1	ENST00000399429.8:c.1165-293C>T	COL28A1	50.0204	0.97	Donor creating	rs982041956	6.57030e-06	-	-	-	-	-	chr7:7477181-7477474	chr7:7477181-7489388	Ambiguous type
chr7	chr7_7638225_C_T_RPA3	ENST00000223129.8:c.175-253G>A	RPA3	22.3794	0.16	Acceptor creating	rs28916309	0.00127487	-	-	-	-	-	chr7:7638198-7639069	chr7:7637973-7639069	Cryptic exon inclusion
chr7	chr7_10936057_A_T_NDUFA4	ENST00000339600.6:c.189+2033T>A	NDUFA4	163.295	0.35	Acceptor creating	rs145392695	0.000998778	-	-	-	ORPHA:255241,OMIM:619065	-	chr7:10936056-10938089	chr7:10933693-10938089	Cryptic exon inclusion
chr7	chr7_11589264_C_G_THSD7A	ENST00000423059.9:c.1453+1196G>C	THSD7A	51.7887	0.28	Acceptor creating	rs572012483	0.000453619	-	-	-	-	-	chr7:11589282-11590459	chr7:11543118-11590459	Ambiguous type
chr7	chr7_12403190_A_C_VWDE	ENST00000275358.8:c.58+469T>G	VWDE	40.8164	0.92	Donor creating	rs765020006	6.56901e-05	-	-	-	-	-	chr7:12393779-12403190	chr7:12393779-12403658	Ambiguous type
chr7	chr7_13977479_A_T_ETV1	ENST00000430479.6:c.183T>A	ETV1	9.00225	0.32	Acceptor creating	rs139688999	0.00498359	-	-	-	-	-	chr7:13977476-13986637	chr7:13977481-13986637	Partial exon loss
chr7	chr7_15349753_T_G_AGMO	ENST00000342526.8:c.1263+15761A>C	AGMO	190.128	0.25	Acceptor creating	rs142878440	0.00487301	-	-	-	microcephaly;intellectual disability;epilepsy;developmental delay	-	chr7:15349751-15365513	chr7:15201360-15365513	Cryptic exon inclusion
chr7	chr7_15373151_G_A_AGMO	ENST00000342526.8:c.1075-6929C>T	AGMO	76.9489	0.33	Donor creating	rs79530113	0.00206690	-	-	-	microcephaly;intellectual disability;epilepsy;developmental delay	-	chr7:15366223-15373152	chr7:15366223-15385445	Cryptic exon inclusion
chr7	chr7_15624586_T_C_MEOX2	ENST00000262041.6:c.690+2160A>G	MEOX2	15.6128	0.25	Acceptor creating	rs1562596567	6.57393e-06	-	-	-	-	-	chr7:15624590-15626745	chr7:15612612-15626745	Cryptic exon inclusion
chr7	chr7_16779032_G_A_TSPAN13	ENST00000262067.5:c.456G>A	TSPAN13	111.871	0.22	Acceptor creating	rs376300445	0.000144615	-	-	-	-	+	chr7:16777912-16779051	chr7:16777912-16779002	Partial exon loss
chr7	chr7_16781732_T_C_TSPAN13	ENST00000262067.5:c.541-1685T>C	TSPAN13	37.102	0.35	Acceptor creating	rs142673358	0.00254955	-	-	-	-	+	chr7:16779117-16781681	chr7:16779117-16783416	Cryptic exon inclusion
chr7	chr7_16803132_G_C_AGR2	ENST00000419304.7:c.-7-1329C>G	AGR2	26.2494	0.1	Donor creating	rs114680824	0.00817421	-	-	-	-	-	chr7:16801804-16803132	chr7:16801804-16804934	Cryptic exon inclusion
chr7	chr7_16862669_A_T_AGR3	ENST00000310398.7:c.174-7T>A	AGR3	151.255	0.29	Acceptor creating	rs375984031	0.000105140	-	-	-	-	-	chr7:16862668-16873779	chr7:16862663-16873779	Exon extension
chr7	chr7_20401881_G_A_ITGB8	ENST00000222573.5:c.1442G>A	ITGB8	48.8818	0.16	Donor creating	rs80015015	0.000998607	-	-	-	-	+	chr7:20401879-20404627	chr7:20402127-20404627	Partial exon loss
chr7	chr7_21874354_A_T_DNAH11	ENST00000409508.8:c.12195+853A>T	DNAH11	15.5283	0.11	Acceptor creating	rs546205540	0.000656458	-	-	-	ORPHA:244,OMIM:611884	+	chr7:21873502-21874359	chr7:21873502-21880701	Ambiguous type
chr7	chr7_21940332_G_A_CDCA7L	ENST00000406877.8:c.24+5449C>T	CDCA7L	27.0505	0.17	Acceptor creating	rs763513095	4.60236e-05	-	-	-	-	-	chr7:21940316-21945780	chr7:21916895-21945780	Cryptic exon inclusion
chr7	chr7_22187556_C_T_RAPGEF5	ENST00000665637.1:c.1204+5811G>A	RAPGEF5	34.3445	0.13	Donor creating	rs183715638	0.00174150	-	-	-	-	-	chr7:22167149-22187559	chr7:22167149-22193366	Ambiguous type
chr7	chr7_22459343_G_A_STEAP1B	ENST00000678116.1:c.762+33222C>T	STEAP1B	73.5136	0.22	Acceptor creating	rs181276718	0.000571624	-	-	-	-	-	chr7:22459334-22492564	chr7:22419837-22492564	Ambiguous type
chr7	chr7_23260642_A_G_GPNMB	ENST00000258733.9:c.887A>G	GPNMB	275.145	0.46	Acceptor creating	rs1322814561	2.62895e-05	-	-	-	-	+	chr7:23260139-23260642	chr7:23260139-23260455	Partial exon loss
chr7	chr7_23264292_C_T_GPNMB	ENST00000258733.9:c.1019-2225C>T	GPNMB	8.44745	0.25	Donor creating	rs140746915	0.00542413	-	-	-	-	+	chr7:23264287-23266516	chr7:23260774-23266516	Cryptic exon inclusion
chr8	chr8_244036_C_T_ZNF596	ENST00000398612.3:c.223+231C>T	ZNF596	11.3021	0.12	Donor creating	rs141652628	0.00388173	-	-	-	-	+	chr8:244031-244618	chr8:243806-244618	Cryptic exon inclusion
chr8	chr8_434891_C_T_FBXO25	ENST00000350302.8:c.289-724C>T	FBXO25	26.0353	0.24	Acceptor creating	rs917451120	3.94425e-05	-	-	-	-	+	chr8:432936-434896	chr8:432936-435614	Exon extension
chr8	chr8_451445_A_G_FBXO25	ENST00000350302.8:c.652A>G	FBXO25	144.246	0.86	Donor creating	rs200670984	6.56944e-05	-	-	-	-	+	chr8:451445-458368	chr8:451454-458368	Partial exon loss
chr8	chr8_514933_T_C_TDRP	ENST00000324079.11:c.109-20336A>G	TDRP	13.531	0.11	Donor creating	rs539273815	3.28597e-05	-	-	-	-	-	chr8:494598-514915	chr8:494598-544649	Ambiguous type
chr8	chr8_1824514_G_T_ARHGEF10	ENST00000349830.8:c.-48+401G>T	ARHGEF10	16.8313	0.14	Donor creating	rs115967533	0.00792793	-	-	-	Slowed nerve conduction velocity OMIM:608236	+	chr8:1824517-1843352	chr8:1824114-1843352	Exon extension
chr8	chr8_1869366_T_A_ARHGEF10	ENST00000349830.8:c.679+116T>A	ARHGEF10	64.0168	0.64	Donor creating	rs1293642213	6.56927e-06	-	-	-	Slowed nerve conduction velocity OMIM:608236	+	chr8:1869363-1876570	chr8:1869251-1876570	Exon extension
chr8	chr8_1883481_T_C_ARHGEF10	ENST00000349830.8:c.1075+732T>C	ARHGEF10	32.3951	0.12	Acceptor creating	rs187567231	0.00207712	-	-	-	Slowed nerve conduction velocity OMIM:608236	+	chr8:1882750-1883432	chr8:1882750-1885600	Cryptic exon inclusion
chr8	chr8_2072217_C_T_MYOM2	ENST00000262113.9:c.794-128C>T	MYOM2	94.2229	0.48	Donor creating	rs370432598	0.00195617	-	-	-	-	+	chr8:2072216-2072344	chr8:2069498-2072344	Ambiguous type
chr8	chr8_2076406_A_G_MYOM2	ENST00000262113.9:c.1262+124A>G	MYOM2	20.5323	0.51	Donor creating	rs534321646	0.000164204	-	-	-	-	+	chr8:2076402-2078733	chr8:2076283-2078733	Ambiguous type
chr8	chr8_2123136_A_G_MYOM2	ENST00000262113.9:c.3454-116A>G	MYOM2	118.789	0.15	Donor creating	rs75770861	0.00662012	-	-	-	-	+	chr8:2123137-2123251	chr8:2117953-2123251	Cryptic exon inclusion
chr8	chr8_2123423_C_G_MYOM2	ENST00000262113.9:c.3567+58C>G	MYOM2	203.336	0.9	Donor creating	rs374510532	0.000966355	-	-	-	-	+	chr8:2123424-2123554	chr8:2123366-2123554	Exon extension
chr8	chr8_6488254_C_T_MCPH1	ENST00000344683.10:c.2136+7378C>T	MCPH1	131.041	0.15	Donor creating	rs150037240	3.94140e-05	-	-	-	genetic heterogeneity Microcephaly 1, primary, autosomal recessive, 251200;MICROCEPHALY PRIMARY TYPE 1 (MCPH1) ORPHA:2512,OMIM:251200	+	chr8:6488249-6499851	chr8:6480877-6499851	Cryptic exon inclusion
chr8	chr8_6624898_G_A_MCPH1	ENST00000344683.10:c.2452+3207G>A	MCPH1	21.8196	0.26	Acceptor creating	rs116436583	0.00290118	-	-	-	genetic heterogeneity Microcephaly 1, primary, autosomal recessive, 251200;MICROCEPHALY PRIMARY TYPE 1 (MCPH1) ORPHA:2512,OMIM:251200	+	chr8:6621692-6624899	chr8:6621692-6642993	Cryptic exon inclusion
chr8	chr8_6709837_G_A_AGPAT5	ENST00000285518.11:c.219+950G>A	AGPAT5	43.2231	0.17	Donor creating	-	-	-	-	-	-	+	chr8:6709883-6724869	chr8:6708888-6724869	Exon extension
chr8	chr8_6936911_C_T_DEFA4	ENST00000297435.3:c.-12G>A	DEFA4	12.0929	0.16	Acceptor creating	rs56007429	0.00297936	-	-	-	-	-	chr8:6936936-6938225	chr8:6936912-6938225	Exon extension
chr8	chr8_7360232_C_A_ZNF705G	ENST00000400156.4:c.235+5G>T	ZNF705G	38.2147	0.17	Donor creating	rs537763331	0.00109696	-	-	-	-	-	chr8:7359702-7360201	chr8:7359702-7360236	Ambiguous type
chr8	chr8_8796060_A_C_MFHAS1	ENST00000276282.7:c.3125+1305T>G	MFHAS1	8.74178	0.1	Acceptor creating	rs563308030	0.000624121	-	-	-	-	-	chr8:8796079-8797364	chr8:8786056-8797364	Ambiguous type
chr8	chr8_8806334_C_G_MFHAS1	ENST00000276282.7:c.2999-8843G>C	MFHAS1	42.0948	0.13	Acceptor creating	rs141377790	0.000611231	-	-	-	-	-	chr8:8806330-8890060	chr8:8797492-8890060	Ambiguous type
chr8	chr8_9677993_C_G_TNKS	ENST00000310430.11:c.995-1958C>G	TNKS	22.9318	0.19	Donor creating	rs776399806	0.000105139	-	-	-	-	+	chr8:9678026-9679950	chr8:9615678-9679950	Ambiguous type
chr8	chr8_10425028_G_A_MSRA	ENST00000317173.9:c.544-3120G>A	MSRA	135.56	0.46	Donor creating	rs760056078	0.00100516	-	-	-	-	+	chr8:10425026-10428147	chr8:10319990-10428147	Cryptic exon inclusion
chr8	chr8_10770144_C_T_PINX1	ENST00000314787.8:c.472-4228G>A	PINX1	116.113	0.14	Donor creating	rs529654193	0.000486196	-	-	-	-	-	chr8:10765917-10770136	chr8:10765917-10820192	Ambiguous type
chr8	chr8_10797082_G_C_PINX1	ENST00000314787.8:c.471+23111C>G	PINX1	72.0588	0.22	Donor creating	rs756187388	0.000144672	-	-	-	-	-	chr8:10765917-10797081	chr8:10765917-10820192	Ambiguous type
chr8	chr8_11306388_A_G_MTMR9	ENST00000221086.8:c.790A>G	MTMR9	54.0877	0.22	Donor creating	-	-	-	-	-	-	+	chr8:11306384-11309526	chr8:11306408-11309526	Partial exon loss
chr8	chr8_11425947_T_G_FAM167A	ENST00000284486.9:c.382-1311A>C	FAM167A	11.6467	0.16	Acceptor creating	rs73540424	0.00888939	-	-	-	-	-	chr8:11425965-11444030	chr8:11424637-11444030	Cryptic exon inclusion
chr8	chr8_11563539_G_A_BLK	ENST00000259089.9:c.1313-364G>A	BLK	143.378	0.43	Donor creating	rs949242091	9.85766e-05	-	-	-	-	+	chr8:11563536-11563902	chr8:11563111-11563902	Cryptic exon inclusion
chr8	chr8_11770513_C_T_NEIL2	ENST00000284503.7:c.-3+178C>T	NEIL2	66.9966	0.67	Donor creating	rs112912601	0.00701337	-	-	-	-	+	chr8:11770508-11771445	chr8:11770336-11771445	Ambiguous type
chr8	chr8_11803474_A_G_FDFT1	ENST00000220584.9:c.99+543A>G	FDFT1	320	0.54	Donor creating	chr8:11803474-11803474	1.97228e-05	-	-	-	Squalene synthase deficiency, 618156	+	chr8:11803474-11808793	chr8:11802932-11808793	Cryptic exon inclusion
chr8	chr8_11809636_C_T_FDFT1	ENST00000220584.9:c.198-31C>T	FDFT1	20.0609	0.2	Acceptor creating	rs780448148	1.31425e-05	-	-	-	Squalene synthase deficiency, 618156	+	chr8:11808892-11809649	chr8:11808892-11809666	Exon extension
chr8	chr8_11826496_T_C_FDFT1	ENST00000220584.9:c.702+281T>C	FDFT1	19.2661	0.12	Acceptor creating	chr8:11826496-11826496	6.57160e-06	-	-	-	Squalene synthase deficiency, 618156	+	chr8:11826216-11826450	chr8:11826216-11830243	Ambiguous type
chr8	chr8_11846603_G_C_CTSB	ENST00000353047.11:c.793+449C>G	CTSB	15.4706	0.16	Acceptor creating	rs548601218	0.00385702	-	-	-	-	-	chr8:11846617-11847051	chr8:11845790-11847051	Cryptic exon inclusion
chr8	chr8_11850022_T_C_CTSB	ENST00000353047.11:c.327+844A>G	CTSB	20.0039	0.14	Acceptor creating	rs115154590	0.00596467	-	-	-	-	-	chr8:11850048-11850865	chr8:11849165-11850865	Cryptic exon inclusion
chr8	chr8_11857864_C_T_CTSB	ENST00000353047.11:c.-25-4385G>A	CTSB	14.9289	0.1	Donor creating	rs546685893	0.00169565	-	-	-	-	-	chr8:11853480-11857857	chr8:11853480-11868000	Cryptic exon inclusion
chr8	chr8_11866646_G_C_CTSB	ENST00000353047.11:c.-26+1355C>G	CTSB	25.6719	0.11	Donor creating	rs892324782	3.28614e-05	-	-	-	-	-	chr8:11853480-11866616	chr8:11853480-11868000	Cryptic exon inclusion
chr8	chr8_12754686_C_A_LONRF1	ENST00000398246.8:c.721+14G>T	LONRF1	29.1633	0.72	Donor creating	rs889473538	9.21198e-05	-	-	-	-	-	chr8:12743283-12754687	chr8:12743283-12754699	Exon extension
chr8	chr8_13089989_T_C_DLC1	ENST00000276297.9:c.4074+263A>G	DLC1	136.629	0.21	Acceptor creating	rs145921132	2.62681e-05	-	-	-	-	-	chr8:13089999-13090251	chr8:13088705-13090251	Cryptic exon inclusion
chr8	chr8_13194557_C_T_DLC1	ENST00000276297.9:c.1349-78900G>A	DLC1	111.621	0.46	Donor creating	rs192938772	0.00415851	-	-	-	-	-	chr8:13115658-13194559	chr8:13115658-13305268	Cryptic exon inclusion
chr8	chr8_15709361_A_G_TUSC3	ENST00000503731.6:c.799-21305A>G	TUSC3	307.802	0.92	Donor creating	rs948471466	6.58163e-05	-	-	-	Mental retardation, autosomal recessive 7, 611093;MENTAL RETARDATION AUTOSOMAL RECESSIVE TYPE 7 (MRT7) ORPHA:88616,OMIM:611093	+	chr8:15709361-15730665	chr8:15673837-15730665	Cryptic exon inclusion
chr8	chr8_16149557_T_G_MSR1	ENST00000262101.10:c.979+674A>C	MSR1	35.5854	0.13	Donor creating	rs138298415	0.00649052	-	-	-	-	-	chr8:16143612-16149513	chr8:16143612-16150230	Cryptic exon inclusion
chr8	chr8_16177993_C_T_MSR1	ENST00000262101.10:c.-4-1G>A	MSR1	65.6294	0.19	Acceptor creating	rs33912200	0.00113861	-	-	-	-	-	chr8:16177990-16192597	chr8:16177993-16192597	Partial exon loss
chr9	chr9_317336_T_A_DOCK8	ENST00000432829.7:c.827+208T>A	DOCK8	52.8445	0.16	Donor creating	rs1242005059	6.57505e-06	-	-	-	Mental retardation, autosomal dominant 2, 614113Hyper-IgE recurrent infection syndrome, autosomal recessive, 243700;HYPERIMMUNOGLOBULIN E RECURRENT INFECTION SYNDROME AUTOSOMAL RECESSIVE (AR-HIES) ORPHA:178469,OMIM:243700,ORPHA:217390	+	chr9:317375-325670	chr9:317129-325670	Cryptic exon inclusion
chr9	chr9_338749_G_T_DOCK8	ENST00000432829.7:c.1423-257G>T	DOCK8	12.7221	0.15	Acceptor creating	rs1035091564	2.62788e-05	-	-	-	Mental retardation, autosomal dominant 2, 614113Hyper-IgE recurrent infection syndrome, autosomal recessive, 243700;HYPERIMMUNOGLOBULIN E RECURRENT INFECTION SYNDROME AUTOSOMAL RECESSIVE (AR-HIES) ORPHA:178469,OMIM:243700,ORPHA:217390	+	chr9:336719-338763	chr9:336719-339005	Ambiguous type
chr9	chr9_408754_G_C_DOCK8	ENST00000432829.7:c.3530+1685G>C	DOCK8	10.3248	0.14	Donor creating	rs1033644677	5.91685e-05	-	-	-	Mental retardation, autosomal dominant 2, 614113Hyper-IgE recurrent infection syndrome, autosomal recessive, 243700;HYPERIMMUNOGLOBULIN E RECURRENT INFECTION SYNDROME AUTOSOMAL RECESSIVE (AR-HIES) ORPHA:178469,OMIM:243700,ORPHA:217390	+	chr9:408802-414781	chr9:407070-414781	Ambiguous type
chr9	chr9_420009_G_T_DOCK8	ENST00000432829.7:c.3841-392G>T	DOCK8	320	0.11	Acceptor creating	rs551403843	9.19734e-05	-	-	-	Mental retardation, autosomal dominant 2, 614113Hyper-IgE recurrent infection syndrome, autosomal recessive, 243700;HYPERIMMUNOGLOBULIN E RECURRENT INFECTION SYNDROME AUTOSOMAL RECESSIVE (AR-HIES) ORPHA:178469,OMIM:243700,ORPHA:217390	+	chr9:418208-420014	chr9:418208-420400	Cryptic exon inclusion
chr9	chr9_470736_C_G_KANK1	ENST00000382303.5:c.-442+54C>G	KANK1	114.719	0.78	Donor creating	rs1274847871	6.57065e-06	-	-	-	OMIM:612900	+	chr9:470736-473193	chr9:470683-473193	Exon extension
chr9	chr9_740162_C_G_KANK1	ENST00000382297.7:c.3554-630C>G	KANK1	11.0359	0.18	Donor creating	rs193153420	0.00199779	-	-	-	OMIM:612900	+	chr9:740197-740791	chr9:738505-740791	Cryptic exon inclusion
chr9	chr9_986078_A_G_DMRT3	ENST00000190165.3:c.455-3963A>G	DMRT3	15.6636	0.27	Donor creating	rs183364031	0.00208919	-	-	-	ORPHA:251510	+	chr9:986079-990040	chr9:977456-990040	Ambiguous type
chr9	chr9_2031466_A_G_SMARCA2	ENST00000349721.8:c.226-1486A>G	SMARCA2	31.17	0.13	Donor creating	rs367824025	0.000124816	-	-	-	Nicolaides-Baraitser syndrome, Blepharophimosis-impaired intellectual development syndrome OMIM:601358,ORPHA:3051,OMIM:619293,ORPHA:2728	+	chr9:2031466-2032951	chr9:2029248-2032951	Cryptic exon inclusion
chr9	chr9_2080878_T_A_SMARCA2	ENST00000349721.8:c.2185-954T>A	SMARCA2	52.3759	0.11	Donor creating	rs7874677	0.00643771	-	-	-	Nicolaides-Baraitser syndrome, Blepharophimosis-impaired intellectual development syndrome OMIM:601358,ORPHA:3051,OMIM:619293,ORPHA:2728	+	chr9:2080916-2081831	chr9:2077777-2081831	Ambiguous type
chr9	chr9_2159791_G_A_SMARCA2	ENST00000349721.8:c.3982-1895G>A	SMARCA2	11.4179	0.47	Acceptor creating	-	-	-	-	-	Nicolaides-Baraitser syndrome, Blepharophimosis-impaired intellectual development syndrome OMIM:601358,ORPHA:3051,OMIM:619293,ORPHA:2728	+	chr9:2123938-2159813	chr9:2123938-2161685	Cryptic exon inclusion
chr9	chr9_2622195_C_T_VLDLR	ENST00000382100.8:c.6C>T	VLDLR	8.8262	0.25	Donor creating	rs1203092992	6.57626e-06	-	-	-	Cerebellar hypoplasia and mental retardation with or without quadrupedal locomotion 1, 224050;Cerebellar Hypoplasia OMIM:224050,ORPHA:1766	+	chr9:2622194-2635452	chr9:2622272-2635452	Partial exon loss
chr9	chr9_2807924_T_G_PUM3	ENST00000397885.3:c.1724-20A>C	PUM3	131.065	0.53	Acceptor creating	rs146323031	0.00218125	-	-	-	-	-	chr9:2807917-2810343	chr9:2807905-2810343	Exon extension
chr9	chr9_4655990_A_C_SPATA6L	ENST00000682582.1:c.226+51T>G	SPATA6L	127.948	0.11	Donor creating	rs116646960	0.00664766	-	-	-	-	-	chr9:4635400-4655994	chr9:4635400-4656040	Exon extension
chr9	chr9_5437400_C_A_PLGRKT	ENST00000223864.7:c.-133+389G>T	PLGRKT	70.1772	0.2	Donor creating	rs138768931	0.00470502	-	-	-	-	-	chr9:5436695-5437401	chr9:5436695-5437788	Ambiguous type
chr9	chr9_5787411_A_C_ERMP1	ENST00000339450.10:c.2550+19T>G	ERMP1	129.89	0.49	Donor creating	rs1478194313	1.97109e-05	-	-	-	-	-	chr9:5787309-5787410	chr9:5787309-5787429	Exon extension
chr9	chr9_5797816_C_A_ERMP1	ENST00000339450.10:c.2386+1G>T	ERMP1	269.096	0.62	Donor creating	rs201759067	2.62985e-05	-	-	-	-	-	chr9:5787594-5797817	chr9:5787594-5797816	Partial exon loss
chr9	chr9_5808026_T_C_ERMP1	ENST00000339450.10:c.1548+1985A>G	ERMP1	51.2449	0.87	Donor creating	rs763811335	0.000276000	-	-	-	-	-	chr9:5805786-5808026	chr9:5805786-5810010	Cryptic exon inclusion
chr9	chr9_5823288_T_A_ERMP1	ENST00000339450.10:c.874+608A>T	ERMP1	26.9734	0.13	Acceptor creating	rs559132792	0.000177852	-	-	-	-	-	chr9:5823276-5823895	chr9:5813036-5823895	Ambiguous type
chr9	chr9_5825033_G_C_ERMP1	ENST00000339450.10:c.768+59C>G	ERMP1	128.616	0.54	Donor creating	chr9:5825033-5825033	6.57229e-06	-	-	-	-	-	chr9:5824002-5825033	chr9:5824002-5825091	Exon extension
chr9	chr9_6580204_C_T_GLDC	ENST00000321612.8:c.1850+6937G>A	GLDC	53.6448	0.46	Donor creating	rs568296321	0.000269375	-	-	-	Glycine encephalopathy, 605899;seizures	-	chr9:6565430-6580202	chr9:6565430-6587140	Cryptic exon inclusion
chr9	chr9_6644212_C_A_GLDC	ENST00000321612.8:c.334+402G>T	GLDC	56.6476	0.31	Donor creating	rs560145766	0.00294431	-	-	-	Glycine encephalopathy, 605899;seizures	-	chr9:6620320-6644213	chr9:6620320-6644613	Ambiguous type
chr9	chr9_6837336_C_T_KDM4C	ENST00000381309.8:c.436-12171C>T	KDM4C	206.176	0.14	Donor creating	rs78059833	0.00421228	-	-	-	-	+	chr9:6837335-6849506	chr9:6814746-6849506	Cryptic exon inclusion
chr9	chr9_7103858_C_G_KDM4C	ENST00000381309.8:c.2598C>G	KDM4C	268.419	0.29	Donor creating	rs115813250	0.00724133	776410	Benign	criteria_provided,_multiple_submitters,_no_conflicts	-	+	chr9:7103856-7128065	chr9:7103871-7128065	Partial exon loss
chr10	chr10_235763_A_T_ZMYND11	ENST00000381604.9:c.439-1075A>T	ZMYND11	14.283	0.47	Donor creating	rs182357344	0.00300263	-	-	-	INTELLECTUAL DISABILITY ORPHA:178469,OMIM:616083	+	chr10:235758-236837	chr10:221357-236837	Ambiguous type
chr10	chr10_380501_G_A_DIP2C	ENST00000280886.12:c.1991+2146C>T	DIP2C	54.9755	0.15	Acceptor creating	rs191023575	0.000183944	-	-	-	-	-	chr10:380483-382646	chr10:369634-382646	Ambiguous type
chr10	chr10_422177_T_C_DIP2C	ENST00000280886.12:c.604+647A>G	DIP2C	24.8436	0.1	Acceptor creating	rs564601608	0.00156396	-	-	-	-	-	chr10:422151-422823	chr10:419200-422823	Ambiguous type
chr10	chr10_815415_A_G_LARP4B	ENST00000316157.8:c.1696-345T>C	LARP4B	35.4573	0.15	Acceptor creating	rs987004238	3.94285e-05	-	-	-	-	-	chr10:815440-817724	chr10:815071-817724	Exon extension
chr10	chr10_903457_T_C_LARP4B	ENST00000316157.8:c.-39-17697A>G	LARP4B	8.81769	0.1	Donor creating	rs11253502	0.00640992	-	-	-	-	-	chr10:885761-903429	chr10:885761-931427	Ambiguous type
chr10	chr10_1042769_A_T_IDI1	ENST00000381344.8:c.407-7T>A	IDI1	10.3552	0.35	Acceptor creating	rs1411734009	6.57004e-06	-	-	-	-	-	chr10:1042811-1043300	chr10:1042763-1043300	Exon extension
chr10	chr10_1073876_C_T_WDR37	ENST00000263150.9:c.138+1583C>T	WDR37	25.6155	0.13	Acceptor creating	rs375375189	0.000867212	-	-	-	Global developmental delay;Intellectual disability;Seizures;Abnormality of the eye;Abnormality of nervous system morphology;Hearing abnormality;Abnormality of the cardiovascular system;Abnormality of the skeletal system;Abnormality of the genitourinary system OMIM:618652	+	chr10:1072294-1073885	chr10:1072294-1077906	Ambiguous type
chr10	chr10_1216471_C_G_ADARB2	ENST00000381312.6:c.1682+480G>C	ADARB2	9.20401	0.51	Acceptor creating	rs113740901	0.00229279	-	-	-	-	-	chr10:1216469-1216950	chr10:1200148-1216950	Ambiguous type
chr10	chr10_3068741_G_A_PFKP	ENST00000381125.9:c.112+1034G>A	PFKP	194.506	0.31	Donor creating	rs779165374	0.000282753	-	-	-	-	+	chr10:3068743-3082387	chr10:3067708-3082387	Cryptic exon inclusion
chr10	chr10_3103358_A_G_PFKP	ENST00000381125.9:c.455-421A>G	PFKP	31.1726	0.15	Acceptor creating	rs538797306	0.000506033	-	-	-	-	+	chr10:3101555-3103328	chr10:3101555-3103778	Ambiguous type
chr10	chr10_3104063_C_G_PFKP	ENST00000381125.9:c.620+119C>G	PFKP	22.0306	0.42	Donor creating	rs74472918	0.00743582	-	-	-	-	+	chr10:3104059-3105114	chr10:3103945-3105114	Exon extension
chr10	chr10_3133272_C_T_PFKP	ENST00000381125.9:c.1980C>T	PFKP	61.7485	0.64	Donor creating	rs35828349	0.00419969	-	-	-	-	+	chr10:3133271-3134482	chr10:3133315-3134482	Partial exon loss
chr10	chr10_4841847_C_A_AKR1E2	ENST00000298375.12:c.743C>A	AKR1E2	17.998	0.23	Donor creating	rs142685834	0.000374537	2209483	Uncertain_significance	criteria_provided,_single_submitter	-	+	chr10:4841841-4842420	chr10:4841858-4842420	Partial exon loss
chr10	chr10_4843897_T_G_AKR1E2	ENST00000298375.12:c.837+1393T>G	AKR1E2	18.6126	0.17	Donor creating	rs1324705923	1.97086e-05	-	-	-	-	+	chr10:4843909-4847147	chr10:4842505-4847147	Cryptic exon inclusion
chr10	chr10_4844059_G_A_AKR1E2	ENST00000298375.12:c.837+1555G>A	AKR1E2	38.074	0.26	Donor creating	rs538148612	0.00187236	-	-	-	-	+	chr10:4844105-4847147	chr10:4842505-4847147	Cryptic exon inclusion
chr10	chr10_4845895_G_A_AKR1E2	ENST00000298375.12:c.838-1253G>A	AKR1E2	138.474	0.59	Donor creating	rs188433274	0.00349558	-	-	-	-	+	chr10:4845897-4847147	chr10:4842505-4847147	Cryptic exon inclusion
chr10	chr10_5812325_G_C_GDI2	ENST00000380191.9:c.45+889C>G	GDI2	22.438	0.13	Donor creating	rs144296399	0.000197400	-	-	-	-	-	chr10:5800706-5812329	chr10:5800706-5813213	Cryptic exon inclusion
chr10	chr10_5882645_G_A_ANKRD16	ENST00000380094.10:c.849+361C>T	ANKRD16	320	0.95	Donor creating	rs41306822	0.00677558	-	-	-	-	-	chr10:5880377-5882646	chr10:5880377-5883005	Cryptic exon inclusion
chr10	chr10_6112904_G_C_RBM17	ENST00000379888.9:c.856+543G>C	RBM17	12.4934	0.19	Acceptor creating	rs78884395	0.000834604	-	-	-	-	+	chr10:6112362-6112900	chr10:6112362-6113507	Cryptic exon inclusion
chr10	chr10_6219563_T_C_PFKFB3	ENST00000379775.9:c.499-6T>C	PFKFB3	90.8939	0.52	Acceptor creating	rs377405049	1.31411e-05	-	-	-	-	+	chr10:6217192-6219521	chr10:6217192-6219568	Exon extension
chr10	chr10_6220667_G_T_PFKFB3	ENST00000379775.9:c.633G>T	PFKFB3	182.854	0.49	Acceptor creating	rs145567510	0.000986570	-	-	-	-	+	chr10:6219694-6220676	chr10:6219694-6220657	Partial exon loss
chr10	chr10_6222982_C_T_PFKFB3	ENST00000379775.9:c.1211C>T	PFKFB3	320	1	Donor creating	rs1564636531	6.57030e-06	-	-	-	-	+	chr10:6222981-6223957	chr10:6222985-6223957	Partial exon loss
chr10	chr10_6222992_G_A_PFKFB3	ENST00000379775.9:c.1213+8G>A	PFKFB3	320	0.29	Donor creating	rs143309452	0.00651177	-	-	-	-	+	chr10:6222994-6223957	chr10:6222985-6223957	Exon extension
chr10	chr10_7170970_C_T_SFMBT2	ENST00000397167.6:c.2502G>A	SFMBT2	12.4484	0.15	Donor creating	rs201629053	6.57065e-05	-	-	-	-	-	chr10:7163911-7170984	chr10:7163911-7170927	Partial exon loss
chr10	chr10_7199471_T_C_SFMBT2	ENST00000397167.6:c.1558+943A>G	SFMBT2	8.30904	0.24	Acceptor creating	rs781113675	0.000676919	-	-	-	-	-	chr10:7199510-7200413	chr10:7197688-7200413	Ambiguous type
chr10	chr10_7235093_C_T_SFMBT2	ENST00000397167.6:c.1121-7156G>A	SFMBT2	57.9834	0.26	Acceptor creating	rs937701700	8.54229e-05	-	-	-	-	-	chr10:7235092-7243557	chr10:7227938-7243557	Cryptic exon inclusion
chr10	chr10_7578322_T_C_ITIH5	ENST00000397146.7:c.1419-1310A>G	ITIH5	12.1993	0.13	Donor creating	rs200528344	0.00134640	-	-	-	-	-	chr10:7577013-7578295	chr10:7577013-7579754	Ambiguous type
chr10	chr10_11193502_C_G_CELF2	ENST00000633077.2:c.272-23923C>G	CELF2	62.9097	0.11	Donor creating	rs1255362313	1.31394e-05	-	-	-	ORPHA:442835,OMIM:619561	+	chr10:11193498-11217424	chr10:11165683-11217424	Ambiguous type
chr10	chr10_11228382_A_T_CELF2	ENST00000633077.2:c.354+10875A>T	CELF2	26.7617	0.14	Acceptor creating	rs1289661864	1.31384e-05	-	-	-	ORPHA:442835,OMIM:619561	+	chr10:11217508-11228387	chr10:11217508-11249152	Ambiguous type
chr10	chr10_11747162_C_A_ECHDC3	ENST00000379215.9:c.171-187C>A	ECHDC3	139.511	0.23	Donor creating	rs1010684908	0.000230027	-	-	-	-	+	chr10:11747160-11747348	chr10:11742747-11747348	Cryptic exon inclusion
chr10	chr10_11824131_G_A_PROSER2	ENST00000277570.10:c.-82+661G>A	PROSER2	79.1231	0.39	Acceptor creating	rs559643840	0.00109119	-	-	-	-	+	chr10:11823471-11824157	chr10:11823471-11851996	Cryptic exon inclusion
chr10	chr10_11924197_A_C_UPF2	ENST00000357604.10:c.3810-2890T>G	UPF2	128.84	0.31	Acceptor creating	rs182482667	0.000151087	-	-	-	-	-	chr10:11924224-11929864	chr10:11921308-11929864	Cryptic exon inclusion
chr10	chr10_11964029_G_C_UPF2	ENST00000357604.10:c.2164C>G	UPF2	39.3761	0.33	Donor creating	rs1443586279	6.56953e-06	-	-	-	-	-	chr10:11959357-11964029	chr10:11959357-11964008	Partial exon loss
chr10	chr10_11964796_T_C_UPF2	ENST00000357604.10:c.2068-671A>G	UPF2	9.52294	0.2	Acceptor creating	rs185519734	0.00316056	2640300	Benign	criteria_provided,_single_submitter	-	-	chr10:11964837-11967340	chr10:11964126-11967340	Cryptic exon inclusion
chr10	chr10_12142532_T_C_SEC61A2	ENST00000298428.14:c.142-585T>C	SEC61A2	16.6701	0.33	Donor creating	rs139259157	0.00186555	-	-	-	-	+	chr10:12142566-12143116	chr10:12136171-12143116	Cryptic exon inclusion
chr10	chr10_12534861_C_T_CAMK1D	ENST00000619168.5:c.93-18364C>T	CAMK1D	76.9229	0.22	Donor creating	rs541417660	0.000841717	-	-	-	-	+	chr10:12534860-12553224	chr10:12349911-12553224	Ambiguous type
chr10	chr10_12763220_T_C_CAMK1D	ENST00000619168.5:c.438+2134T>C	CAMK1D	12.9002	0.14	Acceptor creating	rs1441780485	1.31472e-05	-	-	-	-	+	chr10:12761087-12763197	chr10:12761087-12769672	Ambiguous type
chr10	chr10_12898666_G_T_CCDC3	ENST00000378825.5:c.563C>A	CCDC3	151.282	0.42	Acceptor creating	rs150029612	0.000427053	-	-	-	-	-	chr10:12898665-12998337	chr10:12898680-12998337	Partial exon loss
chr11	chr11_210283_G_C_RIC8A	ENST00000526104.6:c.726+283G>C	RIC8A	20.3409	0.18	Donor creating	rs554527115	0.00124842	-	-	-	-	+	chr11:210315-210570	chr11:210001-210570	Exon extension
chr11	chr11_248097_C_T_PSMD13	ENST00000532097.6:c.568+649C>T	PSMD13	272.361	0.16	Donor creating	rs945457767	0.000109636	-	-	-	-	+	chr11:248096-248775	chr11:247449-248775	Cryptic exon inclusion
chr11	chr11_381635_G_A_B4GALNT4	ENST00000329962.11:c.2997-34G>A	B4GALNT4	142.123	0.77	Acceptor creating	rs376142873	0.000258309	-	-	-	-	+	chr11:380952-381636	chr11:380952-381668	Exon extension
chr11	chr11_408043_C_T_SIGIRR	ENST00000431843.7:c.340+30G>A	SIGIRR	10.5304	0.32	Donor creating	rs142613676	0.00378977	-	-	-	-	-	chr11:407958-408046	chr11:407958-408072	Exon extension
chr11	chr11_487455_T_A_PTDSS2	ENST00000308020.6:c.606T>A	PTDSS2	22.4745	0.13	Acceptor creating	rs150004332	0.000532125	-	-	-	-	+	chr11:487074-487456	chr11:487074-487419	Partial exon loss
chr11	chr11_534831_T_C_HRAS	ENST00000311189.8:c.-53-456A>G	HRAS	11.7333	0.42	Donor creating	rs113041184	0.00501604	-	-	-	Costello syndrome, 218040;Schimmelpenning-Feuerstein-Mims syndrome, 218040 OMIM:109800,OMIM:188470,OMIM:162900,OMIM:218040,ORPHA:2612,ORPHA:3071,OMIM:137550,OMIM:163200	-	chr11:534376-534830	chr11:534376-535415	Ambiguous type
chr11	chr11_538670_G_T_LRRC56	ENST00000270115.8:c.-349G>T	LRRC56	11.658	0.16	Acceptor creating	rs903133810	3.94140e-05	-	-	-	OMIM:618254,ORPHA:244	+	chr11:537606-538677	chr11:537606-538597	Partial exon loss
chr11	chr11_539969_C_G_LRRC56	ENST00000270115.8:c.-12+243C>G	LRRC56	35	0.35	Acceptor creating	rs137872895	0.00831778	-	-	-	OMIM:618254,ORPHA:244	+	chr11:539727-539968	chr11:539727-540673	Cryptic exon inclusion
chr11	chr11_541600_C_G_LRRC56	ENST00000270115.8:c.241C>G	LRRC56	177.485	0.82	Donor creating	rs371006219	2.63023e-05	-	-	-	OMIM:618254,ORPHA:244	+	chr11:541601-544719	chr11:541625-544719	Partial exon loss
chr11	chr11_551129_A_C_LRRC56	ENST00000270115.8:c.625-2A>C	LRRC56	33.3571	0.77	Acceptor creating	rs1057150718	2.68955e-05	3608996	Likely_pathogenic	criteria_provided,_single_submitter	OMIM:618254,ORPHA:244	+	chr11:550273-551138	chr11:550273-551130	Partial exon loss
chr11	chr11_551283_C_T_LRRC56	ENST00000270115.8:c.777C>T	LRRC56	320	0.9	Donor creating	rs189029432	0.00266111	1623209	Benign/Likely_benign	criteria_provided,_multiple_submitters,_no_conflicts	OMIM:618254,ORPHA:244	+	chr11:551282-551650	chr11:551303-551650	Partial exon loss
chr11	chr11_555999_G_A_LMNTD2	ENST00000329451.8:c.1374C>T	LMNTD2	320	0.83	Donor creating	rs200729988	0.00639568	2641072	Benign	criteria_provided,_single_submitter	-	-	chr11:555931-556000	chr11:555931-555995	Partial exon loss
chr11	chr11_556945_C_T_LMNTD2	ENST00000329451.8:c.866G>A	LMNTD2	20.7138	0.24	Acceptor creating	rs149320763	0.00139958	-	-	-	-	-	chr11:556920-557398	chr11:557098-557398	Partial exon loss
chr11	chr11_606100_A_G_PHRF1	ENST00000264555.10:c.1455-342A>G	PHRF1	28.6291	0.13	Donor creating	rs146455916	0.00125448	-	-	-	-	+	chr11:606128-606441	chr11:605725-606441	Cryptic exon inclusion
chr11	chr11_620543_C_T_CDHR5	ENST00000397542.7:c.790-157G>A	CDHR5	41.7729	0.55	Acceptor creating	rs73400310	0.00873572	-	-	-	-	-	chr11:620525-621079	chr11:620387-621079	Exon extension
chr11	chr11_620576_C_T_CDHR5	ENST00000397542.7:c.790-190G>A	CDHR5	28.6848	0.12	Donor creating	-	-	-	-	-	-	-	chr11:620387-620581	chr11:620387-621079	Cryptic exon inclusion
chr11	chr11_624817_C_T_CDHR5	ENST00000397542.7:c.85+1G>A	CDHR5	28.0281	0.13	Donor creating	rs150388299	0.000243072	-	-	-	-	-	chr11:624733-624819	chr11:624733-624817	Partial exon loss
chr11	chr11_680083_C_A_DEAF1	ENST00000382409.4:c.998-267G>T	DEAF1	8.84442	0.12	Acceptor creating	rs992273902	1.97088e-05	-	-	-	Vulto-van Silfout-de Vries syndrome ORPHA:178469,ORPHA:468620,OMIM:615828,ORPHA:819,OMIM:617171	-	chr11:680075-680962	chr11:679817-680962	Cryptic exon inclusion
chr11	chr11_688155_T_G_DEAF1	ENST00000382409.4:c.518-98A>C	DEAF1	34.8333	0.27	Acceptor creating	rs143380482	0.00292378	-	-	-	Vulto-van Silfout-de Vries syndrome ORPHA:178469,ORPHA:468620,OMIM:615828,ORPHA:819,OMIM:617171	-	chr11:688153-688330	chr11:688058-688330	Exon extension
chr11	chr11_700834_G_T_TMEM80	ENST00000397510.9:c.226+127G>T	TMEM80	320	0.22	Acceptor creating	rs115853531	0.00792722	-	-	-	-	+	chr11:700708-700845	chr11:700708-702944	Cryptic exon inclusion
chr11	chr11_706612_G_A_EPS8L2	ENST00000318562.13:c.-79+324G>A	EPS8L2	13.0331	0.3	Acceptor creating	rs528932996	0.000512470	-	-	-	-	+	chr11:706289-706595	chr11:706289-709329	Cryptic exon inclusion
chr11	chr11_726978_C_G_EPS8L2	ENST00000318562.13:c.2145C>G	EPS8L2	320	0.24	Donor creating	rs201776164	0.00112315	1567815	Likely_benign	criteria_provided,_single_submitter	-	+	chr11:726978-727356	chr11:726752-727356	Cryptic exon inclusion
chr11	chr11_763550_G_A_TALDO1	ENST00000319006.8:c.637+31G>A	TALDO1	9.10116	0.25	Donor creating	rs201972237	0.00309293	-	-	-	OMIM:606003,ORPHA:101028	+	chr11:763545-763746	chr11:763520-763746	Exon extension
chr11	chr11_763624_A_G_TALDO1	ENST00000319006.8:c.637+105A>G	TALDO1	19.7308	0.73	Donor creating	rs573847216	9.20944e-05	-	-	-	OMIM:606003,ORPHA:101028	+	chr11:763620-763746	chr11:763520-763746	Exon extension
chr11	chr11_764287_G_A_TALDO1	ENST00000319006.8:c.836-1G>A	TALDO1	154.034	0.92	Acceptor creating	rs376108629	3.28429e-05	2414536	Likely_pathogenic	criteria_provided,_single_submitter	OMIM:606003,ORPHA:101028	+	chr11:763945-764293	chr11:763945-764287	Partial exon loss
chr11	chr11_801209_G_A_PIDD1	ENST00000347755.10:c.1630+9C>T	PIDD1	320	0.18	Donor creating	rs199589415	0.00340351	-	-	-	Global developmental delay;Intellectual disability;Seizures;Autism;Behavioral abnormality;Psychosis;Pachygyria;Lissencephaly;Abnormality of the corpus callosum OMIM:619827	-	chr11:801121-801210	chr11:801121-801217	Exon extension
chr11	chr11_803318_C_T_PIDD1	ENST00000347755.10:c.565G>A	PIDD1	34.6277	0.26	Acceptor creating	rs1565066374	6.57203e-06	-	-	-	Global developmental delay;Intellectual disability;Seizures;Autism;Behavioral abnormality;Psychosis;Pachygyria;Lissencephaly;Abnormality of the corpus callosum OMIM:619827	-	chr11:803292-804093	chr11:803588-804093	Partial exon loss
chr11	chr11_823603_C_T_PNPLA2	ENST00000336615.9:c.757+16C>T	PNPLA2	35.4559	0.2	Donor creating	rs145835771	0.000593988	261247	Benign/Likely_benign	criteria_provided,_multiple_submitters,_no_conflicts	OMIM:610717,ORPHA:565612,ORPHA:98908	+	chr11:823602-823693	chr11:823588-823693	Exon extension
chr11	chr11_831055_G_A_CRACR2B	ENST00000525077.2:c.953+23G>A	CRACR2B	31.1925	0.12	Donor creating	rs140228652	0.00969726	-	-	-	-	+	chr11:831063-831223	chr11:831033-831223	Exon extension
chr11	chr11_836590_C_G_CD151	ENST00000397420.9:c.276+148C>G	CD151	311.443	0.17	Acceptor creating	rs573935113	0.000828522	-	-	-	-	+	chr11:836443-836590	chr11:836443-836768	Exon extension
chr11	chr11_837116_G_A_CD151	ENST00000397420.9:c.352-134G>A	CD151	53.1843	0.2	Acceptor creating	rs146009825	0.00187357	-	-	-	-	+	chr11:836844-837118	chr11:836844-837249	Exon extension
chr11	chr11_860466_C_T_TSPAN4	ENST00000397397.7:c.64-2084C>T	TSPAN4	10.9372	0.22	Donor creating	rs373853706	0.000532090	-	-	-	-	+	chr11:860461-862549	chr11:850368-862549	Ambiguous type
chr11	chr11_901023_C_G_CHID1	ENST00000323578.13:c.395-43G>C	CHID1	8.15659	0.15	Acceptor creating	rs144189930	0.000959277	-	-	-	-	-	chr11:901044-902197	chr11:900981-902197	Exon extension
chr11	chr11_909006_C_T_CHID1	ENST00000323578.13:c.-44+1769G>A	CHID1	129.5	0.1	Donor creating	rs905853661	4.59776e-05	-	-	-	-	-	chr11:904860-909004	chr11:904860-910774	Cryptic exon inclusion
chr11	chr11_977386_A_G_AP2A2	ENST00000448903.7:c.603+162A>G	AP2A2	19.9077	0.27	Donor creating	rs114762092	0.00947040	-	-	-	-	+	chr11:977386-981197	chr11:977225-981197	Exon extension
chr11	chr11_991106_G_T_AP2A2	ENST00000448903.7:c.1270-1397G>T	AP2A2	28.0754	0.15	Donor creating	rs1564813546	1.36496e-05	-	-	-	-	+	chr11:991101-992502	chr11:988690-992502	Exon extension
chr11	chr11_992150_C_A_AP2A2	ENST00000448903.7:c.1270-353C>A	AP2A2	320	0.45	Donor creating	rs988293829	5.26565e-05	-	-	-	-	+	chr11:992148-992502	chr11:988690-992502	Exon extension
chr11	chr11_996235_C_T_AP2A2	ENST00000448903.7:c.1956+1990C>T	AP2A2	320	0.17	Donor creating	rs560832098	0.00114337	-	-	-	-	+	chr11:996234-1000431	chr11:994246-1000431	Cryptic exon inclusion
chr11	chr11_1019511_C_T_MUC6	ENST00000421673.7:c.3809-15G>A	MUC6	66.3843	0.11	Acceptor creating	rs780574793	6.57497e-06	-	-	-	-	-	chr11:1019510-1020089	chr11:1019497-1020089	Exon extension
chr11	chr11_1077349_C_T_MUC2		MUC2	10.1637	0.81	Donor creating	-	-	-	-	-	-	+	chr11:1077348-1077453	chr11:1075922-1077453	Cryptic exon inclusion
chr11	chr11_1285362_G_A_TOLLIP	ENST00000317204.11:c.610+640C>T	TOLLIP	13.4668	0.3	Donor creating	rs186053820	0.000203604	-	-	-	-	-	chr11:1277254-1285363	chr11:1277254-1286001	Exon extension
chr11	chr11_1411636_G_A_BRSK2	ENST00000528841.6:c.91+21261G>A	BRSK2	11.7732	0.25	Donor creating	rs764109969	0.000164236	-	-	-	Global developmental delay;Autism;Behavioral abnormality;Global developmental delay, Intellectual disability, Autism, Behavioral abnormality;Intellectual disability	+	chr11:1411634-1436039	chr11:1390376-1436039	Ambiguous type
chr11	chr11_1444720_C_A_BRSK2	ENST00000528841.6:c.781-251C>A	BRSK2	9.34253	0.15	Acceptor creating	rs942124906	5.26628e-05	-	-	-	Global developmental delay;Autism;Behavioral abnormality;Global developmental delay, Intellectual disability, Autism, Behavioral abnormality;Intellectual disability	+	chr11:1443636-1444676	chr11:1443636-1444970	Ambiguous type
chr11	chr11_1450495_C_T_BRSK2	ENST00000528841.6:c.1288-92C>T	BRSK2	9.71382	0.34	Donor creating	rs185752629	0.00594855	2578625	Likely_benign	criteria_provided,_single_submitter	Global developmental delay;Autism;Behavioral abnormality;Global developmental delay, Intellectual disability, Autism, Behavioral abnormality;Intellectual disability	+	chr11:1450494-1450586	chr11:1449837-1450586	Cryptic exon inclusion
chr11	chr11_1474033_C_A_MOB2	ENST00000329957.7:c.366-2614G>T	MOB2	120.871	0.13	Acceptor creating	rs187228887	0.00347418	-	-	-	-	-	chr11:1474011-1480392	chr11:1471420-1480392	Cryptic exon inclusion
chr11	chr11_1480705_G_A_MOB2	ENST00000329957.7:c.271+20C>T	MOB2	320	0.55	Donor creating	rs902797971	7.88809e-05	-	-	-	-	-	chr11:1480487-1480706	chr11:1480487-1480724	Exon extension
chr11	chr11_1754157_T_G_CTSD	ENST00000236671.7:c.828-19A>C	CTSD	12.01	0.12	Acceptor creating	rs200047861	0.00451813	137038	Benign/Likely_benign	criteria_provided,_multiple_submitters,_no_conflicts	Ceroid lipofuscinosis, neuronal, 10	-	chr11:1754165-1754905	chr11:1754139-1754905	Exon extension
chr11	chr11_1762943_C_T_CTSD	ENST00000236671.7:c.68+849G>A	CTSD	48.8283	0.42	Donor creating	rs565460788	0.000663365	-	-	-	Ceroid lipofuscinosis, neuronal, 10	-	chr11:1761469-1762924	chr11:1761469-1763791	Cryptic exon inclusion
chr11	chr11_1840939_G_A_TNNI2	ENST00000381911.6:c.276+31G>A	TNNI2	18.2257	0.39	Donor creating	rs373655154	8.54959e-05	-	-	-	-	+	chr11:1840941-1841030	chr11:1840909-1841030	Exon extension
chr11	chr11_1948417_G_T_MRPL23	ENST00000397298.8:c.17+1038G>T	MRPL23	22.1961	0.17	Donor creating	-	-	-	-	-	-	+	chr11:1948412-1950898	chr11:1947380-1950898	Ambiguous type
chr11	chr11_1955772_A_G_MRPL23	ENST00000397298.8:c.298-484A>G	MRPL23	38.6346	0.53	Donor creating	-	-	-	-	-	-	+	chr11:1955768-1956255	chr11:1952856-1956255	Cryptic exon inclusion
chr11	chr11_2309294_G_A_TSPAN32	ENST00000182290.9:c.354+484G>A	TSPAN32	12.2097	0.1	Acceptor creating	rs765595238	0.000151236	-	-	-	-	+	chr11:2308811-2309320	chr11:2308811-2313653	Cryptic exon inclusion
chr11	chr11_2317475_A_T_TSPAN32	ENST00000182290.9:c.851A>T	TSPAN32	168.99	0.13	Donor creating	rs201780596	6.57065e-05	-	-	-	-	+	chr11:2317474-2317862	chr11:2317526-2317862	Partial exon loss
chr11	chr11_2317681_G_A_TSPAN32	ENST00000182290.9:c.901+156G>A	TSPAN32	32.9473	0.19	Acceptor creating	rs993373266	0.000551927	-	-	-	-	+	chr11:2317526-2317682	chr11:2317526-2317862	Exon extension
chr11	chr11_2394815_C_T_CD81	ENST00000263645.10:c.280-157C>T	CD81	13.5148	0.14	Acceptor creating	rs549423236	0.000177377	-	-	-	-	+	chr11:2394193-2394817	chr11:2394193-2394971	Exon extension
chr11	chr11_2400756_G_A_TSSC4	ENST00000333256.11:c.-223G>A	TSSC4	19.8086	0.19	Donor creating	rs1039226448	7.23389e-05	-	-	-	-	+	chr11:2400754-2402293	chr11:2400799-2402293	Partial exon loss
chr11	chr11_2414243_C_T_TRPM5	ENST00000155858.10:c.1745-37G>A	TRPM5	11.1906	0.32	Acceptor creating	rs373446414	0.00239143	-	-	-	-	-	chr11:2414222-2414714	chr11:2414207-2414714	Exon extension
chr11	chr11_2569865_G_T_KCNQ1	ENST00000155840.12:c.478-763G>T	KCNQ1	22.6058	0.17	Acceptor creating	rs547037237	0.00436902	-	-	-	ORPHA:90647,OMIM:607554,ORPHA:51083,ORPHA:101016,OMIM:220400,OMIM:130650,OMIM:609621,OMIM:192500	+	chr11:2528019-2569863	chr11:2528019-2570627	Cryptic exon inclusion
chr11	chr11_2574325_T_C_KCNQ1	ENST00000155840.12:c.921+1339T>C	KCNQ1	8.18072	0.14	Donor creating	rs139495875	0.00951535	-	-	-	ORPHA:90647,OMIM:607554,ORPHA:51083,ORPHA:101016,OMIM:220400,OMIM:130650,OMIM:609621,OMIM:192500	+	chr11:2574363-2583434	chr11:2572987-2583434	Ambiguous type
chr11	chr11_2902584_C_G_SLC22A18	ENST00000649076.2:c.-133+220C>G	SLC22A18	320	0.24	Donor creating	rs572649101	0.00405949	-	-	-	-	+	chr11:2902580-2903213	chr11:2902365-2903213	Exon extension
chr11	chr11_2918039_G_A_SLC22A18	ENST00000649076.2:c.707G>A	SLC22A18	33.4214	0.36	Acceptor creating	rs148740521	0.000361314	-	-	-	-	+	chr11:2916741-2918040	chr11:2916741-2917987	Partial exon loss
chr11	chr11_2950235_T_G_NAP1L4	ENST00000380542.9:c.1123-971A>C	NAP1L4	73.4903	0.37	Acceptor creating	rs1564972061	6.57004e-06	-	-	-	-	-	chr11:2950233-2951258	chr11:2949265-2951258	Cryptic exon inclusion
chr11	chr11_3094587_G_A_OSBPL5	ENST00000263650.12:c.1622-253C>T	OSBPL5	28.0276	0.32	Donor creating	rs961478298	5.25956e-05	-	-	-	-	-	chr11:3094335-3094588	chr11:3094335-3100157	Ambiguous type
chr11	chr11_3121525_C_T_OSBPL5	ENST00000263650.12:c.402+472G>A	OSBPL5	80.8676	0.11	Acceptor creating	rs1266361583	3.28917e-05	-	-	-	-	-	chr11:3121559-3121996	chr11:3120625-3121996	Cryptic exon inclusion
chr11	chr11_3132643_G_A_OSBPL5	ENST00000263650.12:c.-21-3474C>T	OSBPL5	229.48	0.27	Donor creating	rs116954716	0.00307816	-	-	-	-	-	chr11:3129170-3132648	chr11:3129170-3165215	Ambiguous type
chr11	chr11_3662298_C_A_ART1	ENST00000250693.2:c.886+885C>A	ART1	86.4657	0.64	Acceptor creating	rs953424466	3.28489e-05	-	-	-	-	+	chr11:3661414-3662299	chr11:3661414-3664091	Ambiguous type
chr11	chr11_3684852_T_C_NUP98	ENST00000324932.12:c.4676+1121A>G	NUP98	17.2498	0.23	Donor creating	rs187841933	0.000509039	-	-	-	-	-	chr11:3683442-3684856	chr11:3683442-3685972	Cryptic exon inclusion
chr11	chr11_3793824_G_C_NUP98	ENST00000324932.12:c.-29+3576C>G	NUP98	91.1973	0.19	Donor creating	rs776923608	0.000691399	-	-	-	-	-	chr11:3782146-3793824	chr11:3782146-3797399	Cryptic exon inclusion
chr11	chr11_4603084_C_T_TRIM68	ENST00000300747.10:c.522+161G>A	TRIM68	46.6486	0.26	Donor creating	rs555671821	0.000492786	-	-	-	-	-	chr11:4602413-4603087	chr11:4602413-4603244	Exon extension
chr11	chr11_5604672_T_A_TRIM6	ENST00000380097.8:c.603+43T>A	TRIM6	195.616	0.41	Donor creating	rs201013112	0.000302270	-	-	-	-	+	chr11:5604674-5605336	chr11:5604630-5605336	Exon extension
chr11	chr11_5679169_C_G_TRIM5	ENST00000380034.8:c.418G>C	TRIM5	117.9	0.58	Acceptor creating	rs138393052	0.00203693	-	-	-	-	-	chr11:5679219-5679760	chr11:5679170-5679760	Exon extension
chr11	chr11_6239955_C_A_CNGA4	ENST00000379936.3:c.272-111C>A	CNGA4	9.28631	0.28	Acceptor creating	rs945956870	2.62740e-05	-	-	-	-	+	chr11:6239791-6239977	chr11:6239791-6240065	Ambiguous type
chr11	chr11_6391506_G_A_SMPD1	ENST00000342245.9:c.441G>A	SMPD1	320	0.67	Donor creating	rs148944108	0.00225912	287033	Conflicting_classifications_of_pathogenicity	criteria_provided,_conflicting_classifications	Niemann-Pick disease, type A ORPHA:77293,OMIM:257200,OMIM:607616	+	chr11:6391504-6393215	chr11:6392157-6393215	Partial exon loss
chr11	chr11_6401168_C_A_APBB1	ENST00000609360.6:c.1589-96G>T	APBB1	320	0.22	Donor creating	rs551264446	0.000348299	-	-	-	-	-	chr11:6401073-6401173	chr11:6401073-6401344	Exon extension
chr11	chr11_6404951_C_A_APBB1	ENST00000609360.6:c.722-1129G>T	APBB1	70.8904	0.36	Donor creating	-	-	-	-	-	-	-	chr11:6403823-6404918	chr11:6403823-6410626	Ambiguous type
chr11	chr11_6440541_G_C_HPX	ENST00000265983.8:c.143-3C>G	HPX	147.392	0.48	Acceptor creating	rs1273599890	1.37925e-05	-	-	-	-	-	chr11:6440527-6440671	chr11:6440539-6440671	Partial exon loss
chr11	chr11_6450968_G_A_TRIM3	ENST00000345851.8:c.1794C>T	TRIM3	12.2898	0.12	Acceptor creating	rs1053672285	1.97094e-05	-	-	-	-	-	chr11:6450953-6451270	chr11:6451061-6451270	Partial exon loss
chr11	chr11_6480202_G_C_ARFIP2	ENST00000396777.8:c.99+121C>G	ARFIP2	40.2532	0.6	Acceptor creating	rs148577248	0.00158394	-	-	-	-	-	chr11:6480202-6480322	chr11:6480069-6480322	Exon extension
chr11	chr11_6480464_C_A_ARFIP2	ENST00000396777.8:c.-42-1G>T	ARFIP2	19.4392	0.33	Acceptor creating	-	-	-	-	-	-	-	chr11:6480506-6481230	chr11:6480464-6481230	Exon extension
chr11	chr11_6519869_G_A_DNHD1	ENST00000254579.11:c.1647+15G>A	DNHD1	18.9352	0.32	Donor creating	rs140575681	0.00882473	-	-	-	-	+	chr11:6519863-6519964	chr11:6519855-6519964	Exon extension
chr11	chr11_6564569_C_T_DNHD1	ENST00000254579.11:c.10521C>T	DNHD1	118.347	0.26	Acceptor creating	rs752901568	2.62740e-05	-	-	-	-	+	chr11:6564125-6564574	chr11:6564125-6564332	Partial exon loss
chr11	chr11_6568453_G_A_DNHD1	ENST00000254579.11:c.12539-1G>A	DNHD1	320	0.75	Acceptor creating	rs149040105	0.00103834	727335	Likely_benign	criteria_provided,_single_submitter	-	+	chr11:6568243-6568462	chr11:6568243-6568453	Partial exon loss
chr11	chr11_6615611_C_G_TPP1	ENST00000299427.12:c.1146-49G>C	TPP1	135.182	0.77	Acceptor creating	chr11:6615611-6615611	6.57635e-06	-	-	-	Ceroid lipofuscinosis, neuronal, 2, 204500;Spinocerebellar ataxia, autosomal recessive 7, OMIM:204500,OMIM:609270,ORPHA:284324	-	chr11:6615609-6616004	chr11:6615563-6616004	Exon extension
chr11	chr11_7416195_C_G_SYT9	ENST00000318881.11:c.1165+33C>G	SYT9	18.211	0.21	Donor creating	rs193028891	0.00102501	-	-	-	-	+	chr11:7416208-7417956	chr11:7416163-7417956	Exon extension
chr11	chr11_7448420_G_T_SYT9	ENST00000318881.11:c.1468-18372G>T	SYT9	57.6938	0.56	Acceptor creating	rs114906771	0.00351414	-	-	-	-	+	chr11:7420636-7448425	chr11:7420636-7466791	Cryptic exon inclusion
chr11	chr11_7618919_G_A_PPFIBP2	ENST00000299492.9:c.619-2016G>A	PPFIBP2	74.4003	0.36	Acceptor creating	rs181984737	0.00158630	-	-	-	-	+	chr11:7610423-7618920	chr11:7610423-7620934	Cryptic exon inclusion
chr11	chr11_7667179_G_A_CYB5R2	ENST00000299498.11:c.558+549C>T	CYB5R2	16.3319	0.19	Acceptor creating	rs527881724	0.00226256	-	-	-	-	-	chr11:7667163-7667727	chr11:7666551-7667727	Cryptic exon inclusion
chr11	chr11_7667311_G_A_CYB5R2	ENST00000299498.11:c.558+417C>T	CYB5R2	11.064	0.14	Acceptor creating	chr11:7667311-7667311	0.00000	-	-	-	-	-	chr11:7667327-7667727	chr11:7666551-7667727	Exon extension
chr11	chr11_7692711_G_C_OVCH2	ENST00000533663.6:c.1414-716C>G	OVCH2	34.1891	0.49	Donor creating	chr11:7692711-7692711	1.31442e-05	-	-	-	-	-	chr11:7691996-7692711	chr11:7691996-7695057	Ambiguous type
chr11	chr11_8090033_G_C_TUB	ENST00000299506.3:c.91-36G>C	TUB	93.2499	0.68	Acceptor creating	rs374866181	1.31389e-05	-	-	-	OMIM:616188,ORPHA:791	+	chr11:8089662-8090035	chr11:8089662-8090068	Exon extension
chr11	chr11_8097846_A_T_TUB	ENST00000299506.3:c.998+20A>T	TUB	49.8169	0.71	Donor creating	-	-	-	-	-	OMIM:616188,ORPHA:791	+	chr11:8097845-8098757	chr11:8097827-8098757	Exon extension
chr11	chr11_8097981_T_C_TUB	ENST00000299506.3:c.998+155T>C	TUB	23.209	0.12	Acceptor creating	rs185969668	0.00285898	-	-	-	OMIM:616188,ORPHA:791	+	chr11:8097827-8097944	chr11:8097827-8098757	Cryptic exon inclusion
chr11	chr11_8099159_G_A_TUB	ENST00000299506.3:c.1116+284G>A	TUB	231.251	0.16	Acceptor creating	rs1010176365	1.31570e-05	-	-	-	OMIM:616188,ORPHA:791	+	chr11:8098876-8099188	chr11:8098876-8100502	Cryptic exon inclusion
chr11	chr11_8139030_C_T_RIC3	ENST00000309737.11:c.352-683G>A	RIC3	38.5202	0.26	Acceptor creating	rs550511712	0.00183456	-	-	-	-	-	chr11:8139036-8139966	chr11:8138348-8139966	Cryptic exon inclusion
chr11	chr11_8413675_C_T_STK33	ENST00000687296.1:c.1164G>A	STK33	56.353	0.7	Acceptor creating	rs779391532	1.31574e-05	-	-	-	-	-	chr11:8413674-8435493	chr11:8413693-8435493	Partial exon loss
chr12	chr12_99275_C_T_IQSEC3	ENST00000538872.6:c.623+61C>T	IQSEC3	37.0655	0.54	Donor creating	rs541413762	7.22828e-05	-	-	-	-	+	chr12:99274-125632	chr12:99215-125632	Exon extension
chr12	chr12_198911_C_A_SLC6A12	ENST00000684302.1:c.732G>T	SLC6A12	10.5982	0.13	Acceptor creating	rs74057609	0.00763053	719500	Benign	criteria_provided,_multiple_submitters,_no_conflicts	-	-	chr12:198876-200650	chr12:198932-200650	Partial exon loss
chr12	chr12_241399_T_C_SLC6A13	ENST00000343164.9:c.478+1215A>G	SLC6A13	61.6478	0.61	Donor creating	rs1477045319	6.56970e-06	-	-	-	-	-	chr12:238011-241398	chr12:238011-242613	Ambiguous type
chr12	chr12_307052_C_T_KDM5A	ENST00000399788.7:c.3968G>A	KDM5A	320	0.39	Acceptor creating	rs368037236	3.94540e-05	-	-	-	-	-	chr12:307051-307453	chr12:307090-307453	Partial exon loss
chr12	chr12_432192_C_G_CCDC77	ENST00000239830.9:c.672+238C>G	CCDC77	10.6945	0.34	Donor creating	rs543740647	0.000105188	-	-	-	-	+	chr12:432216-433173	chr12:431955-433173	Cryptic exon inclusion
chr12	chr12_546645_G_T_B4GALNT3	ENST00000266383.10:c.640-1G>T	B4GALNT3	320	0.88	Acceptor creating	rs202031288	0.000230091	-	-	-	-	+	chr12:545470-546654	chr12:545470-546645	Partial exon loss
chr12	chr12_549685_C_T_B4GALNT3	ENST00000266383.10:c.854-84C>T	B4GALNT3	42.4625	0.2	Acceptor creating	rs572674236	0.000669916	-	-	-	-	+	chr12:548298-549706	chr12:548298-549768	Exon extension
chr12	chr12_900747_C_T_WNK1	ENST00000315939.11:c.6643+77C>T	WNK1	36.9065	0.4	Donor creating	rs180690248	0.000420560	-	-	-	OMIM:614492,ORPHA:970,OMIM:201300	+	chr12:900746-907846	chr12:900671-907846	Exon extension
chr12	chr12_930704_C_T_RAD52	ENST00000358495.8:c.186+516G>A	RAD52	164.774	0.48	Donor creating	rs11571414	0.00427254	-	-	-	-	-	chr12:930145-930706	chr12:930145-931219	Cryptic exon inclusion
chr12	chr12_1117424_T_G_ERC1	ENST00000360905.9:c.1569+1391T>G	ERC1	11.4714	0.62	Acceptor creating	rs188387161	0.000867303	-	-	-	-	+	chr12:1116034-1117423	chr12:1116034-1141619	Cryptic exon inclusion
chr12	chr12_1448314_G_C_ERC1	ENST00000360905.9:c.3213+3564G>C	ERC1	11.6257	0.22	Acceptor creating	rs146565764	0.00111127	-	-	-	-	+	chr12:1444751-1448291	chr12:1444751-1490092	Cryptic exon inclusion
chr12	chr12_1630424_C_T_WNT5B	ENST00000397196.7:c.-57-874C>T	WNT5B	62.4772	0.21	Donor creating	rs191185270	0.00240533	-	-	-	-	+	chr12:1630423-1631297	chr12:1629372-1631297	Ambiguous type
chr13	chr13_19465597_T_G_TPTE2	ENST00000255310.10:c.282-33A>C	TPTE2	18.7404	0.85	Acceptor creating	rs56822727	0.00705743	-	-	-	-	-	chr13:19465595-19467224	chr13:19465565-19467224	Exon extension
chr13	chr13_19645121_C_A_MPHOSPH8	ENST00000361479.10:c.370-1322C>A	MPHOSPH8	24.1161	0.34	Donor creating	rs574802053	0.00232075	-	-	-	-	+	chr13:19645119-19646442	chr13:19642271-19646442	Cryptic exon inclusion
chr13	chr13_19706859_A_G_PSPC1	ENST00000338910.9:c.1217-1028T>C	PSPC1	9.91439	0.19	Donor creating	rs573715525	0.000486330	-	-	-	-	-	chr13:19705832-19706857	chr13:19705832-19709541	Cryptic exon inclusion
chr13	chr13_20061058_A_C_ZMYM2	ENST00000610343.5:c.2745A>C	ZMYM2	50.5404	0.57	Acceptor creating	rs777492436	1.31392e-05	-	-	-	Abnormality of the urinary system;Global developmental delay;Intellectual disability;Microcephaly;Abnormality of the cardiovascular system;Autism;Seizures;Abnormality of the head or neck;Abnormality of the nail;Small hand;Short foot;Clinodactyly OMIM:619522,ORPHA:528084	+	chr13:20059563-20061090	chr13:20059563-20061052	Partial exon loss
chr13	chr13_20081871_A_G_ZMYM2	ENST00000610343.5:c.3454-145A>G	ZMYM2	291.291	0.16	Donor creating	rs189619944	0.00257061	-	-	-	Abnormality of the urinary system;Global developmental delay;Intellectual disability;Microcephaly;Abnormality of the cardiovascular system;Autism;Seizures;Abnormality of the head or neck;Abnormality of the nail;Small hand;Short foot;Clinodactyly OMIM:619522,ORPHA:528084	+	chr13:20081867-20082015	chr13:20067391-20082015	Cryptic exon inclusion
chr13	chr13_20405977_A_C_CRYL1	ENST00000298248.12:c.740-1236T>G	CRYL1	44.9334	0.13	Acceptor creating	rs150534556	0.000138013	-	-	-	-	-	chr13:20406000-20413281	chr13:20404742-20413281	Cryptic exon inclusion
chr13	chr13_20494803_G_A_CRYL1	ENST00000298248.12:c.150-5307C>T	CRYL1	320	0.9	Donor creating	rs1008940226	5.25762e-05	-	-	-	-	-	chr13:20489497-20494804	chr13:20489497-20512442	Cryptic exon inclusion
chr13	chr13_20515772_G_A_CRYL1	ENST00000298248.12:c.42-3222C>T	CRYL1	131.346	0.15	Acceptor creating	rs190186660	0.000197127	-	-	-	-	-	chr13:20515821-20525753	chr13:20512551-20525753	Cryptic exon inclusion
chr13	chr13_20567704_T_C_IFT88	ENST00000351808.10:c.-7+448T>C	IFT88	10.8365	0.1	Donor creating	rs1291323347	1.31451e-05	-	-	-	ORPHA:791	+	chr13:20567744-20574379	chr13:20567257-20574379	Cryptic exon inclusion
chr13	chr13_20567719_A_G_IFT88	ENST00000351808.10:c.-7+463A>G	IFT88	11.0723	0.15	Donor creating	rs1169667436	1.97050e-05	-	-	-	ORPHA:791	+	chr13:20567744-20574379	chr13:20567257-20574379	Cryptic exon inclusion
chr13	chr13_20646528_G_C_IFT88	ENST00000351808.10:c.1949+1570G>C	IFT88	60.7785	0.18	Acceptor creating	rs1566339116	6.58337e-06	-	-	-	ORPHA:791	+	chr13:20644959-20646499	chr13:20644959-20653875	Ambiguous type
chr13	chr13_21168232_T_C_SKA3	ENST00000314759.6:c.499A>G	SKA3	79.6828	0.77	Donor creating	rs139916481	3.94130e-05	-	-	-	-	-	chr13:21161876-21168236	chr13:21161876-21167987	Partial exon loss
chr13	chr13_21531691_G_C_MICU2	ENST00000382374.9:c.466+7611C>G	MICU2	269.613	0.28	Donor creating	rs147447499	0.00270025	-	-	-	-	-	chr13:21522651-21531691	chr13:21522651-21539301	Cryptic exon inclusion
chr13	chr13_21541048_T_C_MICU2	ENST00000382374.9:c.359-1360A>G	MICU2	18.4876	0.21	Donor creating	rs143224734	0.00134073	-	-	-	-	-	chr13:21539689-21541048	chr13:21539689-21566796	Ambiguous type
chr13	chr13_23206920_C_T_SGCG	ENST00000218867.4:c.195+3031C>T	SGCG	18.033	0.1	Acceptor creating	rs182474971	0.00253840	-	-	-	OMIM:253700,ORPHA:353	+	chr13:23203890-23206951	chr13:23203890-23234610	Ambiguous type
chr13	chr13_23243741_C_T_SGCG	ENST00000218867.4:c.298-6889C>T	SGCG	47.6103	0.27	Donor creating	rs759188759	9.20459e-05	-	-	-	OMIM:253700,ORPHA:353	+	chr13:23243740-23250629	chr13:23234713-23250629	Ambiguous type
chr13	chr13_23371050_T_C_SACS	ENST00000382292.9:c.259+28A>G	SACS	94.3267	0.89	Donor creating	rs201510061	0.00270000	3388012	Likely_benign	criteria_provided,_single_submitter	Spastic ataxia, Charlevoix-Saguenay type ORPHA:98,OMIM:270550	-	chr13:23368488-23371054	chr13:23368488-23371077	Exon extension
chr13	chr13_23760094_A_T_MIPEP	ENST00000382172.4:c.1970+2T>A	MIPEP	9.24304	0.39	Donor creating	rs773688171	1.97200e-05	840481	Pathogenic	criteria_provided,_single_submitter	OMIM:617228	-	chr13:23756619-23760087	chr13:23756619-23760095	Exon extension
chr13	chr13_23842478_A_G_MIPEP	ENST00000382172.4:c.1107-990T>C	MIPEP	21.912	0.13	Donor creating	rs80224513	0.00231247	-	-	-	OMIM:617228	-	chr13:23841489-23842448	chr13:23841489-23858859	Cryptic exon inclusion
chr13	chr13_24320996_G_C_C1QTNF9	ENST00000332018.4:c.230G>C	C1QTNF9	174.929	0.78	Acceptor creating	rs3751353	0.00276569	-	-	-	-	+	chr13:24318881-24320998	chr13:24318881-24320995	Partial exon loss
chr13	chr13_24435475_C_T_PARP4	ENST00000381989.4:c.3667-1G>A	PARP4	84.5875	0.82	Acceptor creating	rs201251739	0.000295737	-	-	-	-	-	chr13:24435465-24441845	chr13:24435475-24441845	Partial exon loss
chr13	chr13_24456494_C_T_PARP4	ENST00000381989.4:c.2425-16G>A	PARP4	320	0.89	Acceptor creating	rs183346283	0.000696800	-	-	-	-	-	chr13:24456493-24459043	chr13:24456479-24459043	Exon extension
chr13	chr13_24480074_G_A_PARP4	ENST00000381989.4:c.1449-1798C>T	PARP4	23.3253	0.2	Acceptor creating	rs183157336	0.00932823	-	-	-	-	-	chr13:24480064-24484652	chr13:24478277-24484652	Cryptic exon inclusion
chr13	chr13_24488130_G_A_PARP4	ENST00000381989.4:c.1215-1825C>T	PARP4	58.1517	0.96	Donor creating	rs569672599	0.00142083	-	-	-	-	-	chr13:24486306-24488131	chr13:24486306-24490667	Cryptic exon inclusion
chr13	chr13_24506076_T_C_PARP4	ENST00000381989.4:c.-1-2299A>G	PARP4	132.605	0.64	Donor creating	rs571564798	0.00272021	-	-	-	-	-	chr13:24503778-24506075	chr13:24503778-24512705	Cryptic exon inclusion
chr13	chr13_24698828_C_T_ATP12A	ENST00000381946.5:c.1683C>T	ATP12A	92.1478	0.91	Donor creating	rs559369271	0.000302373	-	-	-	-	+	chr13:24698827-24700746	chr13:24698851-24700746	Partial exon loss
chr13	chr13_25337961_A_G_NUP58	ENST00000381736.8:c.1535-675A>G	NUP58	27.9869	0.12	Donor creating	rs183316506	0.00180702	-	-	-	-	+	chr13:25337962-25338635	chr13:25337035-25338635	Cryptic exon inclusion
chr13	chr13_25579720_G_A_ATP8A2	ENST00000381655.7:c.1868-88G>A	ATP8A2	37.4793	0.58	Acceptor creating	rs77364514	0.00920673	-	-	-	Cerebellar ataxia, mental retardation, and dysequilibrium syndrome 4 615268	+	chr13:25578900-25579721	chr13:25578900-25579807	Ambiguous type
chr13	chr13_25916486_C_T_ATP8A2	ENST00000381655.7:c.3184-45089C>T	ATP8A2	12.8691	0.31	Donor creating	rs9319255	0.00559177	-	-	-	Cerebellar ataxia, mental retardation, and dysequilibrium syndrome 4 615268	+	chr13:25916485-25961574	chr13:25862409-25961574	Ambiguous type
chr13	chr13_26221548_T_C_RNF6	ENST00000381588.9:c.-101-218A>G	RNF6	20.2403	0.13	Donor creating	rs1173132096	6.57047e-06	-	-	-	-	-	chr13:26221331-26221513	chr13:26221331-26222002	Exon extension
chr13	chr13_27425358_C_T_GTF3A	ENST00000381140.10:c.201+420C>T	GTF3A	320	0.61	Donor creating	rs532682801	0.000808285	-	-	-	-	+	chr13:27425353-27427091	chr13:27424939-27427091	Exon extension
chr13	chr13_27426249_C_T_GTF3A	ENST00000381140.10:c.202-843C>T	GTF3A	45.1468	0.28	Acceptor creating	rs114722285	0.00668892	-	-	-	-	+	chr13:27424939-27426253	chr13:27424939-27427091	Cryptic exon inclusion
chr13	chr13_27438182_C_A_MTIF3	ENST00000381120.8:c.461-909G>T	MTIF3	22.582	0.11	Acceptor creating	rs1255413544	1.97350e-05	-	-	-	-	-	chr13:27438170-27439988	chr13:27437274-27439988	Cryptic exon inclusion
chr13	chr13_27594543_T_C_LNX2	ENST00000316334.5:c.-100-12740A>G	LNX2	15.8711	0.74	Acceptor creating	rs1017572481	8.54184e-05	-	-	-	-	-	chr13:27594543-27620374	chr13:27581804-27620374	Cryptic exon inclusion
chr13	chr13_28014403_T_C_FLT3	ENST00000241453.12:c.2859+49A>G	FLT3	18.2096	0.85	Donor creating	rs370451886	0.000216766	-	-	-	-	-	chr13:28004175-28014407	chr13:28004175-28014451	Exon extension
chr13	chr13_28029307_C_T_FLT3	ENST00000241453.12:c.1943-1019G>A	FLT3	12.9684	0.11	Donor creating	rs150024581	0.00242554	-	-	-	-	-	chr13:28028289-28029266	chr13:28028289-28033886	Ambiguous type
chr13	chr13_28029870_T_C_FLT3	ENST00000241453.12:c.1943-1582A>G	FLT3	132.773	0.3	Donor creating	rs76428106	0.00999803	-	-	-	-	-	chr13:28028289-28029870	chr13:28028289-28033886	Exon extension
chr13	chr13_28260477_A_G_PAN3	ENST00000380958.8:c.1279A>G	PAN3	27.3876	0.27	Acceptor creating	rs141680941	0.00322034	-	-	-	-	+	chr13:28256540-28260477	chr13:28256540-28260446	Partial exon loss
chr13	chr13_28323026_G_A_FLT1	ENST00000282397.9:c.2797-80C>T	FLT1	27.6508	0.14	Acceptor creating	rs17086548	0.00684923	-	-	-	ORPHA:275555	-	chr13:28323028-28327461	chr13:28322947-28327461	Exon extension
chr13	chr13_28332700_A_G_FLT1	ENST00000282397.9:c.2593+1325T>C	FLT1	27.9284	0.31	Donor creating	rs184251338	0.00197117	-	-	-	ORPHA:275555	-	chr13:28329729-28332669	chr13:28329729-28334024	Cryptic exon inclusion
chr13	chr13_28437822_G_A_FLT1	ENST00000282397.9:c.513+399C>T	FLT1	30.1771	0.34	Donor creating	rs147341953	0.00506173	-	-	-	ORPHA:275555	-	chr13:28434221-28437823	chr13:28434221-28438220	Cryptic exon inclusion
chr13	chr13_28662497_C_T_POMP	ENST00000380842.5:c.91C>T	POMP	46.3058	0.12	Donor creating	rs138472024	0.000249727	1492095	Uncertain_significance	criteria_provided,_multiple_submitters,_no_conflicts	OMIM:601952,OMIM:618048,ORPHA:281201	+	chr13:28662486-28664508	chr13:28662508-28664508	Partial exon loss
chr13	chr13_29777237_G_A_UBL3	ENST00000380680.5:c.54C>T	UBL3	73.4132	0.21	Donor creating	rs150248814	0.00132888	-	-	-	-	-	chr13:29772199-29777242	chr13:29772199-29777154	Partial exon loss
chr13	chr13_30283628_G_A_KATNAL1	ENST00000380615.8:c.150C>T	KATNAL1	320	0.9	Donor creating	rs116898536	0.000506479	-	-	-	-	-	chr13:30280224-30283629	chr13:30280224-30283615	Partial exon loss
chr13	chr13_30642164_A_G_USPL1	ENST00000255304.9:c.983-464A>G	USPL1	16.0257	0.12	Donor creating	rs75882391	0.00764337	-	-	-	-	+	chr13:30642188-30642627	chr13:30637858-30642627	Cryptic exon inclusion
chr13	chr13_30744582_G_A_ALOX5AP	ENST00000380490.5:c.170+423G>A	ALOX5AP	320	0.65	Acceptor creating	rs12429469	0.00662670	-	-	-	Stroke, susceptibility to OMIM:601367	+	chr13:30744160-30744583	chr13:30744160-30752051	Cryptic exon inclusion
chr13	chr13_31147568_A_C_HSPH1	ENST00000320027.10:c.1378+391T>G	HSPH1	31.8301	0.13	Acceptor creating	rs1053886637	5.91576e-05	-	-	-	-	-	chr13:31147610-31147958	chr13:31145769-31147958	Exon extension
chr13	chr13_32163195_G_T_FRY	ENST00000542859.6:c.1892+1944G>T	FRY	105.511	0.11	Acceptor creating	rs150631684	0.00379763	-	-	-	AUTOSOMAL RECESSIVE MENTAL RETARDATION	+	chr13:32161252-32163206	chr13:32161252-32171011	Cryptic exon inclusion
chr13	chr13_32185426_T_C_FRY	ENST00000542859.6:c.3319+278T>C	FRY	13.3062	0.39	Acceptor creating	rs972118239	0.000124834	-	-	-	AUTOSOMAL RECESSIVE MENTAL RETARDATION	+	chr13:32185149-32185428	chr13:32185149-32186259	Cryptic exon inclusion
chr13	chr13_32316033_C_T_BRCA2	ENST00000380152.8:c.-40+366C>T	BRCA2	26.7338	0.73	Donor creating	rs1566214262	6.56978e-06	-	-	-		+	chr13:32316032-32316421	chr13:32315668-32316421	Ambiguous type
chr13	chr13_32351946_C_T_BRCA2	ENST00000380152.8:c.7008-2915C>T	BRCA2	17.9482	0.34	Donor creating	rs546735265	0.00163749	1621574	Benign	criteria_provided,_single_submitter		+	chr13:32351945-32354860	chr13:32346897-32354860	Cryptic exon inclusion
chr13	chr13_32522168_T_C_N4BP2L2	ENST00000267068.5:c.1473+14A>G	N4BP2L2	320	0.97	Donor creating	rs778698717	5.25576e-05	-	-	-	-	-	chr13:32521450-32522168	chr13:32521450-32522181	Exon extension
chr13	chr13_32775625_A_G_PDS5B	ENST00000315596.15:c.*573A>G	PDS5B	11.8505	0.31	Acceptor creating	rs150877373	0.000216900	-	-	-	-	+	chr13:32773325-32775587	chr13:32773325-32775016	Partial exon loss
chr13	chr13_33821129_C_A_RFC3	ENST00000380071.8:c.88-3C>A	RFC3	17.8714	0.32	Acceptor creating	rs1185720027	1.97855e-05	-	-	-	-	+	chr13:33818266-33821137	chr13:33818266-33821131	Partial exon loss
chr13	chr13_33824919_T_C_RFC3	ENST00000380071.8:c.294-870T>C	RFC3	10.864	0.16	Donor creating	rs528077398	5.91592e-05	-	-	-	-	+	chr13:33824963-33825788	chr13:33823985-33825788	Cryptic exon inclusion
chr13	chr13_35155893_C_T_NBEA	ENST00000379939.7:c.2527+38C>T	NBEA	46.2275	0.62	Donor creating	rs1345506072	6.57488e-06	-	-	-	Global developmental delay;Intellectual disability;Seizures;ORPHA:178469,OMIM:619157	+	chr13:35155888-35156082	chr13:35155856-35156082	Exon extension
chr14	chr14_20321011_G_A_CCNB1IP1	ENST00000358932.9:c.-37-4451C>T	CCNB1IP1	320	0.14	Donor creating	rs538901456	0.000628821	-	-	-	-	-	chr14:20316561-20321012	chr14:20316561-20325538	Cryptic exon inclusion
chr14	chr14_20356400_G_A_PARP2	ENST00000429687.8:c.1195G>A	PARP2	209.509	0.75	Donor creating	rs200082490	0.000229952	-	-	-	-	+	chr14:20356398-20356589	chr14:20356435-20356589	Partial exon loss
chr14	chr14_20371619_G_A_TEP1	ENST00000262715.10:c.7090C>T	TEP1	9.52779	0.2	Acceptor creating	rs199992841	7.23351e-05	-	-	-	-	-	chr14:20371608-20372732	chr14:20371633-20372732	Partial exon loss
chr14	chr14_20448141_C_T_OSGEP	ENST00000206542.9:c.667G>A	OSGEP	162.876	0.27	Donor creating	rs140366254	0.000722695	736079	Benign	criteria_provided,_single_submitter	Galloway-Mowat syndrome 3, 617729;Intellectual disability OMIM:617729,ORPHA:2065	-	chr14:20447995-20448143	chr14:20447995-20448105	Partial exon loss
chr14	chr14_20451253_T_C_OSGEP	ENST00000206542.9:c.411+721A>G	OSGEP	231.077	0.76	Donor creating	rs533180242	0.000157664	-	-	-	Galloway-Mowat syndrome 3, 617729;Intellectual disability OMIM:617729,ORPHA:2065	-	chr14:20449267-20451252	chr14:20449267-20451973	Cryptic exon inclusion
chr14	chr14_20455381_A_G_APEX1	ENST00000216714.8:c.-82A>G	APEX1	320	0.17	Donor creating	rs2307490	0.000992481	-	-	-	-	+	chr14:20455381-20455577	chr14:20455395-20455577	Partial exon loss
chr14	chr14_21084846_G_C_ARHGEF40	ENST00000298694.9:c.3883G>C	ARHGEF40	222.594	0.37	Acceptor creating	chr14:21084846-21084846	6.57056e-06	-	-	-	-	+	chr14:21084051-21084848	chr14:21084051-21084752	Partial exon loss
chr14	chr14_21088008_A_T_ARHGEF40	ENST00000298694.9:c.4428A>T	ARHGEF40	120.006	0.37	Acceptor creating	rs2274683	0.000552377	-	-	-	-	+	chr14:21087464-21088006	chr14:21087464-21087967	Partial exon loss
chr14	chr14_21211950_A_G_HNRNPC	ENST00000553300.6:c.524-27T>C	HNRNPC	9.06059	0.29	Acceptor creating	rs148641628	0.00517883	-	-	-	-	-	chr14:21211943-21212959	chr14:21211924-21212959	Exon extension
chr14	chr14_21215771_G_A_HNRNPC	ENST00000553300.6:c.366-2654C>T	HNRNPC	320	0.29	Donor creating	rs150518396	0.00474892	-	-	-	-	-	chr14:21213118-21215772	chr14:21213118-21230318	Cryptic exon inclusion
chr14	chr14_21369863_C_A_SUPT16H	ENST00000216297.7:c.517G>T	SUPT16H	19.5113	0.21	Acceptor creating	rs764567155	9.19987e-05	3451333	Uncertain_significance	criteria_provided,_single_submitter	Global developmental delay;Intellectual disability;Abnormality of the corpus callosum OMIM:619480	-	chr14:21369855-21370335	chr14:21369897-21370335	Partial exon loss
chr14	chr14_21466774_T_C_RAB2B	ENST00000397762.6:c.362+1583A>G	RAB2B	170.699	0.67	Acceptor creating	rs180890896	0.000203682	-	-	-	-	-	chr14:21466753-21468356	chr14:21463768-21468356	Cryptic exon inclusion
chr14	chr14_21503578_C_T_METTL3	ENST00000298717.9:c.319-1G>A	METTL3	29.72	0.3	Acceptor creating	rs143040965	0.000479834	-	-	-	-	-	chr14:21503574-21503663	chr14:21503578-21503663	Partial exon loss
chr14	chr14_21503583_G_A_METTL3	ENST00000298717.9:c.319-6C>T	METTL3	29.72	0.11	Acceptor creating	rs201423733	0.000479594	-	-	-	-	-	chr14:21503574-21503663	chr14:21503578-21503663	Partial exon loss
chr14	chr14_22550561_G_T_TRAC	ENST00000611116.2:c.324G>T	TRAC	320	0.32	Acceptor creating	rs78619778	0.00660680	-	-	-	-	+	chr14:22549683-22550586	chr14:22549683-22550556	Partial exon loss
chr14	chr14_22771029_G_T_OXA1L	ENST00000612549.6:c.951G>T	OXA1L	320	0.6	Acceptor creating	rs143046719	0.00223373	728971	Benign	criteria_provided,_multiple_submitters,_no_conflicts	-	+	chr14:22770910-22771066	chr14:22770910-22771017	Partial exon loss
chr14	chr14_22781937_G_C_SLC7A7	ENST00000674313.1:c.500-1886C>G	SLC7A7	320	0.48	Donor creating	rs148716900	0.00531670	-	-	-	OMIM:222700,ORPHA:470	-	chr14:22780052-22781937	chr14:22780052-22812899	Cryptic exon inclusion
chr14	chr14_22836748_C_A_MMP14	ENST00000311852.11:c.-70C>A	MMP14	320	0.16	Donor creating	rs538038205	0.00214894	-	-	-	OMIM:277950,ORPHA:371428 Multicentric osteolysis-nodulosis-arthropathy spectrum	+	chr14:22836750-22841490	chr14:22836926-22841490	Partial exon loss
chr14	chr14_22873258_G_C_LRP10	ENST00000359591.9:c.80-53G>C	LRP10	29.7164	0.48	Acceptor creating	rs546934632	0.000361652	-	-	-	-	+	chr14:22872783-22873212	chr14:22872783-22873310	Exon extension
chr14	chr14_22886102_C_T_REM2	ENST00000267396.9:c.598C>T	REM2	13.7193	0.25	Acceptor creating	rs145460263	0.000630948	-	-	-	-	+	chr14:22885340-22886120	chr14:22885340-22886023	Partial exon loss
chr14	chr14_22905339_G_A_RBM23	ENST00000359890.8:c.570C>T	RBM23	314.896	0.97	Donor creating	rs192103859	0.000433720	-	-	-	-	-	chr14:22905247-22905340	chr14:22905247-22905335	Partial exon loss
chr14	chr14_22905602_C_A_RBM23	ENST00000359890.8:c.455+4G>T	RBM23	19.5684	0.1	Donor creating	rs139323201	0.00231950	-	-	-	-	-	chr14:22905454-22905568	chr14:22905454-22905605	Exon extension
chr14	chr14_22980600_C_T_AJUBA	ENST00000262713.7:c.1006+661G>A	AJUBA	11.8492	0.2	Donor creating	rs760740789	0.000512531	-	-	-	-	-	chr14:22978446-22980602	chr14:22978446-22981260	Ambiguous type
chr14	chr14_22988878_A_C_C14orf93	ENST00000299088.11:c.1085-863T>G	C14orf93	53.5273	0.11	Acceptor creating	rs1295065956	5.25825e-05	-	-	-	-	-	chr14:22988895-22989741	chr14:22988016-22989741	Ambiguous type
chr14	chr14_23034269_C_G_PSMB5	ENST00000361611.11:c.198+415G>C	PSMB5	11.8522	0.21	Donor creating	rs554274826	0.00136021	-	-	-	-	-	chr14:23033675-23034262	chr14:23033675-23034683	Cryptic exon inclusion
chr14	chr14_23034491_C_G_PSMB5	ENST00000361611.11:c.198+193G>C	PSMB5	8.58096	0.18	Donor creating	rs779729548	0.00134673	-	-	-	-	-	chr14:23033675-23034475	chr14:23033675-23034683	Exon extension
chr14	chr14_23056039_C_T_CDH24	ENST00000487137.7:c.-124-182G>A	CDH24	29.3716	0.38	Acceptor creating	rs1447713782	2.62826e-05	-	-	-	-	-	chr14:23056085-23057402	chr14:23055858-23057402	Cryptic exon inclusion
chr14	chr14_23067714_C_T_ACIN1	ENST00000605057.6:c.2266-1706G>A	ACIN1	9.55568	0.1	Donor creating	rs78063371	0.00668017	-	-	-	-	-	chr14:23066009-23067688	chr14:23066009-23069475	Exon extension
chr14	chr14_23085006_C_T_ACIN1	ENST00000605057.6:c.437-3170G>A	ACIN1	20.8064	0.15	Donor creating	rs149825000	0.00476027	-	-	-	-	-	chr14:23081837-23085008	chr14:23081837-23089981	Ambiguous type
chr14	chr14_23321221_C_A_BCL2L2-PABPN1		BCL2L2-PABPN1	211.796	0.39	Donor creating	rs1470334059	7.88716e-05	-	-	-	-	+	chr14:23321223-23322180	chr14:23321821-23322180	Ambiguous type
chr14	chr14_23384532_C_T_MYH6	ENST00000405093.9:c.5475G>A	MYH6	13.4303	0.32	Donor creating	rs79143968	0.00303500	44537	Benign	criteria_provided,_multiple_submitters,_no_conflicts	ORPHA:154,OMIM:613252,OMIM:614090,OMIM:614089,OMIM:613251,OMIM:192600,ORPHA:99103	-	chr14:23383321-23384530	chr14:23383321-23384441	Partial exon loss
chr14	chr14_23402453_G_A_MYH6	ENST00000405093.9:c.1141+11C>T	MYH6	92.0136	0.64	Donor creating	rs373521230	5.26413e-05	508498	Likely_benign	criteria_provided,_multiple_submitters,_no_conflicts	ORPHA:154,OMIM:613252,OMIM:614090,OMIM:614089,OMIM:613251,OMIM:192600,ORPHA:99103	-	chr14:23400978-23402454	chr14:23400978-23402463	Exon extension
chr14	chr14_23564133_C_A_AP1G2	ENST00000397120.8:c.1004G>T	AP1G2	60.5093	0.51	Acceptor creating	rs780333938	4.59994e-05	-	-	-	-	-	chr14:23564123-23564332	chr14:23564160-23564332	Partial exon loss
chr14	chr14_23637099_C_T_DHRS2	ENST00000250383.11:c.-39+327C>T	DHRS2	8.46444	0.75	Donor creating	rs138681877	0.00252970	-	-	-	-	+	chr14:23637098-23638826	chr14:23636773-23638826	Exon extension
chr14	chr14_23638974_G_A_DHRS2	ENST00000250383.11:c.110G>A	DHRS2	73.8879	0.28	Donor creating	rs562008596	7.88426e-05	-	-	-	-	+	chr14:23638976-23639178	chr14:23639005-23639178	Partial exon loss
chr14	chr14_23644886_A_G_DHRS2	ENST00000250383.11:c.731+4A>G	DHRS2	141.497	0.9	Donor creating	rs186925525	9.85675e-05	-	-	-	-	+	chr14:23644887-23645141	chr14:23644883-23645141	Exon extension
chr14	chr14_24100214_G_T_PCK2	ENST00000216780.9:c.1234+1G>T	PCK2	112.151	0.16	Donor creating	rs138881435	0.00191815	503636	Conflicting_classifications_of_pathogenicity	criteria_provided,_conflicting_classifications	-	+	chr14:24100232-24102752	chr14:24100214-24102752	Exon extension
chr14	chr14_24103507_C_A_PCK2	ENST00000216780.9:c.1469-3C>A	PCK2	22.0502	0.21	Acceptor creating	rs111490053	0.000709304	1592511	Benign	criteria_provided,_single_submitter	-	+	chr14:24103256-24103514	chr14:24103256-24103509	Partial exon loss
chr14	chr14_24114974_T_G_DCAF11	ENST00000446197.8:c.-533T>G	DCAF11	18.1058	0.6	Donor creating	rs762359564	9.19528e-05	-	-	-	-	+	chr14:24114970-24115381	chr14:24115294-24115381	Partial exon loss
chr14	chr14_24119338_G_T_DCAF11	ENST00000446197.8:c.848+125G>T	DCAF11	9.4315	0.58	Donor creating	rs138549012	0.00201751	-	-	-	-	+	chr14:24119333-24119558	chr14:24119214-24119558	Exon extension
chr14	chr14_24151171_C_T_RNF31	ENST00000324103.11:c.1529C>T	RNF31	9.54464	0.12	Acceptor creating	rs768564270	0.000105108	1494150	Uncertain_significance	criteria_provided,_multiple_submitters,_no_conflicts	-	+	chr14:24150889-24151181	chr14:24150889-24151130	Partial exon loss
chr14	chr14_24151187_G_A_RNF31	ENST00000324103.11:c.1545G>A	RNF31	56.5204	0.26	Acceptor creating	rs368285865	0.000407300	1078596	Likely_benign	criteria_provided,_single_submitter	-	+	chr14:24150889-24151208	chr14:24150889-24151130	Partial exon loss
chr14	chr14_24165144_C_A_IRF9	ENST00000396864.8:c.991+189C>A	IRF9	13.5927	0.12	Donor creating	rs143178384	0.00504540	-	-	-	-	+	chr14:24165184-24165846	chr14:24164956-24165846	Cryptic exon inclusion
chr14	chr14_24183179_T_C_IPO4	ENST00000354464.11:c.2228-10A>G	IPO4	80.2852	0.38	Acceptor creating	rs1256318514	1.31484e-05	-	-	-	-	-	chr14:24183179-24183249	chr14:24183170-24183249	Exon extension
chr14	chr14_24195233_C_T_TM9SF1	ENST00000261789.9:c.-18+113G>A	TM9SF1	41.8077	0.38	Donor creating	rs2234103	0.00536667	-	-	-	-	-	chr14:24195037-24195217	chr14:24195037-24195345	Exon extension
chr14	chr14_24237061_T_C_GMPR2	ENST00000399440.7:c.466-10T>C	GMPR2	20.5108	0.38	Acceptor creating	rs199867463	0.00123497	-	-	-	-	+	chr14:24236141-24237041	chr14:24236141-24237070	Exon extension
chr14	chr14_24292186_G_C_DHRS1	ENST00000288111.12:c.652C>G	DHRS1	131.2	0.1	Donor creating	rs1026769355	6.57566e-06	2383985	Uncertain_significance	criteria_provided,_single_submitter	-	-	chr14:24291626-24292210	chr14:24291626-24292183	Partial exon loss
chr14	chr14_24315886_G_T_LTB4R	ENST00000345363.8:c.235G>T	LTB4R	40.9104	0.35	Acceptor creating	rs34645221	0.00199771	773279	Benign	criteria_provided,_single_submitter	-	+	chr14:24311805-24315892	chr14:24311805-24315636	Partial exon loss
chr14	chr14_24319862_G_A_ADCY4	ENST00000418030.7:c.2613C>T	ADCY4	11.0844	0.29	Acceptor creating	rs146019507	0.000933130	-	-	-	-	-	chr14:24319840-24322065	chr14:24319889-24322065	Partial exon loss
chr14	chr14_24323759_C_T_ADCY4	ENST00000418030.7:c.2046+303G>A	ADCY4	320	0.72	Acceptor creating	rs1324076098	1.31513e-05	-	-	-	-	-	chr14:24323758-24324061	chr14:24323455-24324061	Cryptic exon inclusion
chr14	chr14_24326075_G_C_ADCY4	ENST00000418030.7:c.1655+4C>G	ADCY4	11.6496	0.29	Donor creating	rs76088023	0.000144621	-	-	-	-	-	chr14:24325888-24326104	chr14:24325888-24326078	Partial exon loss
chr14	chr14_24328818_A_G_ADCY4	ENST00000418030.7:c.1524+243T>C	ADCY4	20.1937	0.13	Donor creating	rs528684669	1.31634e-05	-	-	-	-	-	chr14:24326343-24328793	chr14:24326343-24329060	Cryptic exon inclusion
chr14	chr14_24329227_T_A_ADCY4	ENST00000418030.7:c.1358A>T	ADCY4	22.5608	0.15	Acceptor creating	rs61745073	0.00438920	-	-	-	-	-	chr14:24329231-24329400	chr14:24329235-24329400	Partial exon loss
chr14	chr14_24337408_G_A_RIPK3	ENST00000216274.10:c.953C>T	RIPK3	52.9504	0.2	Acceptor creating	rs114872465	0.00118292	218692	Uncertain_significance	criteria_provided,_single_submitter	-	-	chr14:24337406-24337694	chr14:24337461-24337694	Partial exon loss
chr14	chr14_24369095_C_T_NFATC4	ENST00000250373.9:c.101-404C>T	NFATC4	55.1009	0.75	Donor creating	rs1171162820	2.62881e-05	-	-	-	-	+	chr14:24369094-24369498	chr14:24368441-24369498	Ambiguous type
chr14	chr14_24607097_C_G_GZMH	ENST00000216338.9:c.597+52G>C	GZMH	51.1755	0.37	Donor creating	rs190749747	0.00810882	-	-	-	-	-	chr14:24606747-24607085	chr14:24606747-24607148	Exon extension
chr14	chr14_29580010_C_T_PRKD1	ENST00000331968.11:c.2435-1650G>A	PRKD1	10.4204	0.59	Acceptor creating	rs1012584949	5.25928e-05	-	-	-	Congenital heart defects and ectodermal dysplasia 617364	-	chr14:29580009-29597490	chr14:29578361-29597490	Cryptic exon inclusion
chr14	chr14_29748338_T_C_PRKD1	ENST00000331968.11:c.265-22664A>G	PRKD1	81.6588	0.59	Donor creating	rs1566577806	1.31394e-05	-	-	-	Congenital heart defects and ectodermal dysplasia 617364	-	chr14:29725675-29748338	chr14:29725675-29927248	Ambiguous type
chr14	chr14_30622396_A_G_SCFD1	ENST00000458591.7:c.58A>G	SCFD1	280.605	0.5	Donor creating	rs137944274	0.000131370	-	-	-	-	+	chr14:30622396-30628208	chr14:30622400-30628208	Partial exon loss
chr14	chr14_30622885_G_A_SCFD1	ENST00000458591.7:c.61+486G>A	SCFD1	46.0518	0.36	Donor creating	rs115073450	0.00855723	-	-	-	-	+	chr14:30622883-30628208	chr14:30622400-30628208	Ambiguous type
chr14	chr14_30626816_A_G_SCFD1	ENST00000458591.7:c.62-1393A>G	SCFD1	71.4452	0.67	Donor creating	rs574222403	0.000775408	-	-	-	-	+	chr14:30626816-30628208	chr14:30622400-30628208	Cryptic exon inclusion
chr14	chr14_30717037_A_G_SCFD1	ENST00000458591.7:c.1683+1060A>G	SCFD1	28.3839	0.1	Donor creating	-	-	-	-	-	-	+	chr14:30717033-30719324	chr14:30715978-30719324	Cryptic exon inclusion
chr14	chr14_30951746_C_A_STRN3	ENST00000357479.10:c.461-802G>T	STRN3	16.7055	0.25	Acceptor creating	rs1030709984	1.97415e-05	-	-	-	-	-	chr14:30951735-30955619	chr14:30950945-30955619	Cryptic exon inclusion
chr14	chr14_31071860_C_T_AP4S1	ENST00000542754.7:c.226-1045C>T	AP4S1	27.0286	0.11	Donor creating	rs879919587	0.000533112	-	-	-	Spastic paraplegia 52, autosomal recessive;developmental delay;seizures	+	chr14:31071859-31072904	chr14:31069930-31072904	Cryptic exon inclusion
chr14	chr14_31163161_G_A_HECTD1	ENST00000399332.6:c.1622+5137C>T	HECTD1	140.348	0.71	Donor creating	rs138608477	0.00596867	-	-	-	-	-	chr14:31157304-31163162	chr14:31157304-31168297	Cryptic exon inclusion
chr14	chr14_31344065_C_A_HEATR5A	ENST00000543095.7:c.3059G>T	HEATR5A	73.7485	0.4	Acceptor creating	rs777566733	3.28939e-05	-	-	-	-	-	chr14:31344038-31345086	chr14:31344066-31345086	Partial exon loss
chr14	chr14_31348587_A_C_HEATR5A	ENST00000543095.7:c.2709-680T>G	HEATR5A	320	0.2	Acceptor creating	rs112825622	0.00824605	-	-	-	-	-	chr14:31348587-31349788	chr14:31347908-31349788	Cryptic exon inclusion
chr14	chr14_31628656_A_G_NUBPL	ENST00000281081.12:c.382+29277A>G	NUBPL	28.8174	0.27	Acceptor creating	rs185434024	0.00208391	-	-	-	Mitochondrial Leukoencephalopathy;Mitochondrial complex I deficiency ORPHA:2609,OMIM:618242	+	chr14:31599380-31628656	chr14:31599380-31673354	Cryptic exon inclusion
chr14	chr14_31850092_T_C_NUBPL	ENST00000281081.12:c.815-27T>C	NUBPL	143.896	0.7	Acceptor creating	rs118161496	0.00339560	50317	Conflicting_classifications_of_pathogenicity	criteria_provided,_conflicting_classifications	Mitochondrial Leukoencephalopathy;Mitochondrial complex I deficiency ORPHA:2609,OMIM:618242	+	chr14:31846592-31850046	chr14:31846592-31850118	Exon extension
chr14	chr14_32575087_A_G_AKAP6	ENST00000280979.9:c.2347-2033A>G	AKAP6	21.3835	0.1	Donor creating	rs777540337	0.000203717	-	-	-	-	+	chr14:32575119-32577119	chr14:32547000-32577119	Ambiguous type
chr14	chr14_34533543_T_C_EAPP	ENST00000250454.8:c.257-4A>G	EAPP	46.4402	0.32	Acceptor creating	rs371795376	0.000716135	-	-	-	-	-	chr14:34533543-34536093	chr14:34533540-34536093	Exon extension
chr15	chr15_25408615_C_T_UBE3A	ENST00000648336.2:c.20+473G>A	UBE3A	48.2904	0.13	Donor creating	rs759994828	4.59957e-05	807194	Uncertain_significance	criteria_provided,_single_submitter	Angelman syndrome ORPHA:98794,ORPHA:411511,OMIM:105830,ORPHA:98795,ORPHA:411515,ORPHA:238446	-	chr15:25405503-25408571	chr15:25405503-25409087	Cryptic exon inclusion
chr15	chr15_25695022_G_A_ATP10A	ENST00000555815.7:c.2885C>T	ATP10A	54.4054	0.14	Acceptor creating	rs73361174	0.00638734	716405	Benign	criteria_provided,_multiple_submitters,_no_conflicts	ORPHA:411515	-	chr15:25695001-25701915	chr15:25695147-25701915	Partial exon loss
chr15	chr15_27802347_A_G_OCA2	ENST00000354638.8:c.2432+42612T>C	OCA2	27.4223	0.24	Donor creating	rs78050080	0.00592093	-	-	-	ORPHA:98794,ORPHA:177904,ORPHA:98754,OMIM:203200,ORPHA:79432,ORPHA:177901	-	chr15:27755473-27802324	chr15:27755473-27844958	Cryptic exon inclusion
chr15	chr15_27802364_A_G_OCA2	ENST00000354638.8:c.2432+42595T>C	OCA2	9.40567	0.26	Donor creating	rs937198283	1.97163e-05	-	-	-	ORPHA:98794,ORPHA:177904,ORPHA:98754,OMIM:203200,ORPHA:79432,ORPHA:177901	-	chr15:27755473-27802324	chr15:27755473-27844958	Ambiguous type
chr15	chr15_27917660_A_C_OCA2	ENST00000354638.8:c.2079+8467T>G	OCA2	56.9217	0.18	Acceptor creating	rs759288981	0.000295772	-	-	-	ORPHA:98794,ORPHA:177904,ORPHA:98754,OMIM:203200,ORPHA:79432,ORPHA:177901	-	chr15:27917660-27926126	chr15:27871923-27926126	Cryptic exon inclusion
chr15	chr15_28094333_G_A_OCA2	ENST00000354638.8:c.-22+4891C>T	OCA2	111.424	0.61	Donor creating	rs1566888223	6.57428e-06	-	-	-	ORPHA:98794,ORPHA:177904,ORPHA:98754,OMIM:203200,ORPHA:79432,ORPHA:177901	-	chr15:28081896-28094334	chr15:28081896-28099223	Ambiguous type
chr15	chr15_28113071_C_T_HERC2	ENST00000261609.13:c.14232G>A	HERC2	320	0.43	Donor creating	rs748557543	6.56978e-06	-	-	-	Intellectual developmental disorder, autosomal recessive 38 OMIM:176270,OMIM:615516	-	chr15:28112036-28113022	chr15:28112036-28113070	Exon extension
chr15	chr15_28167324_G_A_HERC2	ENST00000261609.13:c.10554+363C>T	HERC2	11.9316	0.14	Acceptor creating	rs531318501	0.000249681	-	-	-	Intellectual developmental disorder, autosomal recessive 38 OMIM:176270,OMIM:615516	-	chr15:28167314-28167686	chr15:28163286-28167686	Cryptic exon inclusion
chr15	chr15_29125333_C_A_FAM189A1	ENST00000261275.5:c.1229-572G>T	FAM189A1	22.409	0.27	Donor creating	rs17681699	0.00878519	-	-	-	-	-	chr15:29124762-29125334	chr15:29124762-29126266	Cryptic exon inclusion
chr15	chr15_29713752_A_C_TJP1	ENST00000614355.5:c.4203-2752T>G	TJP1	98.7856	0.55	Donor creating	rs562855188	0.000354759	-	-	-	-	-	chr15:29711001-29713713	chr15:29711001-29716610	Cryptic exon inclusion
chr15	chr15_29720706_C_T_TJP1	ENST00000614355.5:c.2415G>A	TJP1	48.4268	0.93	Acceptor creating	rs147136553	0.00439029	2645098	Likely_benign	criteria_provided,_single_submitter	-	-	chr15:29720705-29726378	chr15:29720709-29726378	Partial exon loss
chr15	chr15_29822398_C_A_TJP1	ENST00000614355.5:c.-370G>T	TJP1	315.447	0.98	Donor creating	rs1567104080	1.31567e-05	-	-	-	-	-	chr15:29800703-29822399	chr15:29800703-29822001	Partial exon loss
chr15	chr15_30605967_G_A_GOLGA8H	ENST00000566740.2:c.168+5G>A	GOLGA8H	91.3924	0.35	Donor creating	rs781057786	0.000125173	-	-	-	-	+	chr15:30606018-30606854	chr15:30605963-30606854	Exon extension
chr15	chr15_33007714_C_T_FMN1	ENST00000616417.5:c.2223+300G>A	FMN1	24.1439	0.11	Acceptor creating	rs757977394	8.54611e-05	-	-	-	-	-	chr15:33007695-33008013	chr15:32969478-33008013	Ambiguous type
chr16	chr16_79424_G_T_MPG	ENST00000356432.8:c.25-1G>T	MPG	320	0.28	Acceptor creating	rs146600185	0.000906821	-	-	-	-	+	chr16:78334-79448	chr16:78334-79424	Partial exon loss
chr16	chr16_89697_G_A_NPRL3	ENST00000611875.5:c.1351+16C>T	NPRL3	64.2132	0.28	Donor creating	rs756787927	3.94151e-05	2062512	Uncertain_significance	criteria_provided,_single_submitter	Epilepsy, familial focal, with variable foci 3, OMIM:617118,ORPHA:98820	-	chr16:88891-89698	chr16:88891-89712	Ambiguous type
chr16	chr16_166091_T_C_HBM	ENST00000356815.4:c.92+2T>C	HBM	31.1482	0.23	Donor creating	rs148323035	0.00854954	-	-	-	-	+	chr16:166094-166267	chr16:166090-166267	Exon extension
chr16	chr16_193013_T_C_LUC7L	ENST00000293872.13:c.690A>G	LUC7L	221.007	0.78	Acceptor creating	rs748079243	1.31428e-05	-	-	-	-	-	chr16:193013-199061	chr16:193016-199061	Partial exon loss
chr16	chr16_206291_T_C_LUC7L	ENST00000293872.13:c.367-144A>G	LUC7L	320	0.74	Donor creating	rs1332590189	1.97055e-05	-	-	-	-	-	chr16:206148-206290	chr16:206148-208077	Cryptic exon inclusion
chr16	chr16_256773_G_T_FAM234A	ENST00000399932.8:c.268+2092G>T	FAM234A	12.204	0.14	Acceptor creating	rs746065702	0.000155054	-	-	-	-	+	chr16:254682-256787	chr16:254682-259482	Cryptic exon inclusion
chr16	chr16_269823_G_C_RGS11	ENST00000397770.8:c.1207-238C>G	RGS11	131.149	0.92	Acceptor creating	rs112877257	0.00335654	-	-	-	-	-	chr16:269823-270522	chr16:269586-270522	Exon extension
chr16	chr16_270751_C_T_RGS11	ENST00000397770.8:c.1060G>A	RGS11	13.3448	0.2	Donor creating	rs139019802	0.00620285	-	-	-	-	-	chr16:270662-270749	chr16:270662-270743	Partial exon loss
chr16	chr16_271173_C_T_RGS11	ENST00000397770.8:c.863+29G>A	RGS11	274.279	0.65	Donor creating	rs201554940	4.59939e-05	-	-	-	-	-	chr16:271100-271171	chr16:271100-271201	Exon extension
chr16	chr16_272182_C_T_RGS11	ENST00000397770.8:c.658-613G>A	RGS11	10.9802	0.21	Donor creating	rs745426489	3.94192e-05	-	-	-	-	-	chr16:271570-272188	chr16:271570-272862	Exon extension
chr16	chr16_284899_G_A_PDIA2	ENST00000219406.11:c.562G>A	PDIA2	43.4548	0.36	Acceptor creating	rs141542731	0.00725180	3342246	Benign	criteria_provided,_single_submitter	-	+	chr16:284793-284922	chr16:284793-284877	Partial exon loss
chr16	chr16_284920_C_T_PDIA2	ENST00000219406.11:c.583C>T	PDIA2	18.1326	0.26	Acceptor creating	rs45619835	0.00798187	-	-	-	-	+	chr16:284793-284922	chr16:284793-284877	Partial exon loss
chr16	chr16_286438_C_T_PDIA2	ENST00000219406.11:c.1205C>T	PDIA2	10.7787	0.13	Donor creating	rs141027540	0.00724380	-	-	-	-	+	chr16:286434-286553	chr16:286474-286553	Partial exon loss
chr16	chr16_286730_C_A_PDIA2	ENST00000219406.11:c.1417C>A	PDIA2	155.149	0.57	Donor creating	rs118177911	0.00346903	-	-	-	-	+	chr16:286728-286834	chr16:286736-286834	Partial exon loss
chr16	chr16_286731_G_A_PDIA2	ENST00000219406.11:c.1418G>A	PDIA2	15.6171	0.37	Donor creating	rs116969376	0.00497248	-	-	-	-	+	chr16:286728-286834	chr16:286736-286834	Partial exon loss
chr16	chr16_299096_C_T_AXIN1	ENST00000262320.8:c.1255-845G>A	AXIN1	26.9948	0.16	Donor creating	rs193112622	0.00122219	-	-	-	-	-	chr16:298252-299089	chr16:298252-304303	Cryptic exon inclusion
chr16	chr16_398640_G_A_NME4	ENST00000219479.7:c.92-350G>A	NME4	320	0.49	Donor creating	chr16:398640-398640	6.57099e-06	-	-	-	-	+	chr16:398638-398989	chr16:397314-398989	Ambiguous type
chr16	chr16_400115_G_T_NME4	ENST00000219479.7:c.441-104G>T	NME4	53.6377	0.31	Acceptor creating	rs79334115	0.00179565	-	-	-	-	+	chr16:399740-400128	chr16:399740-400218	Exon extension
chr16	chr16_426962_C_A_RAB11FIP3	ENST00000262305.9:c.714+242C>A	RAB11FIP3	60.6547	0.16	Acceptor creating	rs751369842	1.97140e-05	-	-	-	-	+	chr16:426721-426965	chr16:426721-461403	Ambiguous type
chr16	chr16_549139_G_A_CAPN15	ENST00000219611.7:c.1596G>A	CAPN15	49.6509	0.33	Donor creating	rs150950862	5.93433e-05	-	-	-	Oculogastrointestinal neurodevelopmental syndrome, OMIM:619318	+	chr16:549142-549287	chr16:549202-549287	Partial exon loss
chr16	chr16_550207_G_A_CAPN15	ENST00000219611.7:c.2066+369G>A	CAPN15	72.4016	0.53	Donor creating	rs539931893	6.56918e-05	-	-	-	Oculogastrointestinal neurodevelopmental syndrome, OMIM:619318	+	chr16:550209-551301	chr16:549839-551301	Cryptic exon inclusion
chr16	chr16_551320_C_T_CAPN15	ENST00000219611.7:c.2085C>T	CAPN15	22.9132	0.2	Acceptor creating	rs145916590	0.00137281	2645807	Likely_benign	criteria_provided,_single_submitter	Oculogastrointestinal neurodevelopmental syndrome, OMIM:619318	+	chr16:549839-551341	chr16:549839-551301	Partial exon loss
chr16	chr16_577417_A_G_PIGQ	ENST00000321878.10:c.943-962A>G	PIGQ	75.7842	0.24	Donor creating	rs544496100	0.000480333	-	-	-	Multiple congenital anomalies-hypotonia-seizures syndrome-4, ORPHA:1934,OMIM:618548	+	chr16:577436-578378	chr16:576255-578378	Cryptic exon inclusion
chr16	chr16_580879_G_A_PIGQ	ENST00000321878.10:c.1438G>A	PIGQ	18.7222	0.13	Acceptor creating	rs148537594	7.88581e-05	575281	Uncertain_significance	criteria_provided,_multiple_submitters,_no_conflicts	Multiple congenital anomalies-hypotonia-seizures syndrome-4, ORPHA:1934,OMIM:618548	+	chr16:580264-580884	chr16:580264-580857	Partial exon loss
chr16	chr16_652185_G_A_WDR90	ENST00000293879.9:c.1053+146G>A	WDR90	56.193	0.2	Donor creating	rs563264676	0.00189789	-	-	-	-	+	chr16:652219-652466	chr16:652040-652466	Cryptic exon inclusion
chr16	chr16_665792_G_A_WDR90	ENST00000293879.9:c.4425G>A	WDR90	78.5266	0.36	Donor creating	-	-	-	-	-	-	+	chr16:665790-665949	chr16:665802-665949	Partial exon loss
chr16	chr16_672639_G_A_RHOT2	ENST00000315082.9:c.1405-64G>A	RHOT2	302.506	0.12	Acceptor creating	rs563033639	0.00104451	-	-	-	-	+	chr16:672567-672655	chr16:672567-672702	Exon extension
chr16	chr16_724193_G_T_CCDC78	ENST00000345165.10:c.966C>A	CCDC78	12.1294	0.1	Acceptor creating	rs148595483	0.00252943	128634	Conflicting_classifications_of_pathogenicity	criteria_provided,_conflicting_classifications	OMIM:614807	-	chr16:724171-724321	chr16:724206-724321	Partial exon loss
chr16	chr16_725237_G_A_CCDC78	ENST00000345165.10:c.492C>T	CCDC78	85.7155	0.18	Donor creating	rs144396385	0.000407450	473261	Benign/Likely_benign	criteria_provided,_multiple_submitters,_no_conflicts	OMIM:614807	-	chr16:725146-725238	chr16:725146-725236	Partial exon loss
chr16	chr16_763692_G_A_MSLN	ENST00000545450.7:c.179+1G>A	MSLN	53.9072	0.77	Donor creating	rs199957450	0.000128809	-	-	-	-	+	chr16:763722-764022	chr16:763692-764022	Exon extension
chr16	chr16_768365_G_A_MSLN	ENST00000545450.7:c.1597-14G>A	MSLN	39.6176	0.75	Acceptor creating	rs373112141	0.000210684	-	-	-	-	+	chr16:767471-768366	chr16:767471-768378	Exon extension
chr16	chr16_794697_G_A_CHTF18	ENST00000262315.14:c.1951-435G>A	CHTF18	40.4378	0.2	Acceptor creating	rs987361130	6.56953e-05	-	-	-	-	+	chr16:794202-794647	chr16:794202-795131	Cryptic exon inclusion
chr16	chr16_855309_C_T_LMF1	ENST00000262301.16:c.1530-603G>A	LMF1	22.7578	0.19	Acceptor creating	rs138899522	0.00176211	-	-	-	-	-	chr16:855308-868943	chr16:854707-868943	Cryptic exon inclusion
chr16	chr16_857039_C_T_LMF1	ENST00000262301.16:c.1530-2333G>A	LMF1	93.3109	0.18	Donor creating	rs74001077	0.00315238	-	-	-	-	-	chr16:854707-857037	chr16:854707-868943	Cryptic exon inclusion
chr16	chr16_860087_T_A_LMF1	ENST00000262301.16:c.1530-5381A>T	LMF1	98.8501	0.15	Acceptor creating	chr16:860087-860087	1.31563e-05	-	-	-	-	-	chr16:860083-868943	chr16:854707-868943	Exon extension
chr16	chr16_879883_C_T_LMF1	ENST00000262301.16:c.730-146G>A	LMF1	194.122	0.26	Donor creating	rs575702391	0.00118276	-	-	-	-	-	chr16:879738-879886	chr16:879738-893006	Ambiguous type
chr16	chr16_886049_T_C_LMF1	ENST00000262301.16:c.730-6312A>G	LMF1	191.322	0.66	Donor creating	rs560141691	0.000959037	-	-	-	-	-	chr16:879738-886049	chr16:879738-893006	Cryptic exon inclusion
chr16	chr16_886299_G_A_LMF1	ENST00000262301.16:c.730-6562C>T	LMF1	31.7831	0.16	Donor creating	rs146053342	0.00286574	-	-	-	-	-	chr16:879738-886304	chr16:879738-893006	Ambiguous type
chr16	chr16_899809_C_T_LMF1	ENST00000262301.16:c.664-6737G>A	LMF1	97.0142	0.3	Acceptor creating	rs145214292	0.00704956	-	-	-	-	-	chr16:899788-910930	chr16:893073-910930	Ambiguous type
chr16	chr16_1198040_C_T_CACNA1H	ENST00000348261.11:c.644-575C>T	CACNA1H	38.0075	0.18	Acceptor creating	rs150206366	0.000598015	-	-	-	Hyperaldosteronism, familial, type IV 617027;{Epilepsy, childhood absence, susceptibility to, 6} 611942;{Epilepsy, idiopathic generalized, susceptibility to, 6} 611942	+	chr16:1196024-1198046	chr16:1196024-1198614	Exon extension
chr16	chr16_1200279_G_A_CACNA1H	ENST00000348261.11:c.827G>A	CACNA1H	71.5397	0.35	Acceptor creating	rs59709076	0.00316780	460192	Benign	criteria_provided,_single_submitter	Hyperaldosteronism, familial, type IV 617027;{Epilepsy, childhood absence, susceptibility to, 6} 611942;{Epilepsy, idiopathic generalized, susceptibility to, 6} 611942	+	chr16:1198775-1200280	chr16:1198775-1200255	Partial exon loss
chr16	chr16_1204317_C_T_CACNA1H	ENST00000348261.11:c.2310C>T	CACNA1H	193.809	0.1	Donor creating	rs371026871	0.000630484	529678	Benign/Likely_benign	criteria_provided,_multiple_submitters,_no_conflicts	Hyperaldosteronism, familial, type IV 617027;{Epilepsy, childhood absence, susceptibility to, 6} 611942;{Epilepsy, idiopathic generalized, susceptibility to, 6} 611942	+	chr16:1204316-1205113	chr16:1204459-1205113	Partial exon loss
chr16	chr16_1208375_G_A_CACNA1H	ENST00000348261.11:c.3363+154G>A	CACNA1H	320	0.8	Acceptor creating	rs1404475769	1.97088e-05	-	-	-	Hyperaldosteronism, familial, type IV 617027;{Epilepsy, childhood absence, susceptibility to, 6} 611942;{Epilepsy, idiopathic generalized, susceptibility to, 6} 611942	+	chr16:1208222-1208376	chr16:1208222-1209031	Cryptic exon inclusion
chr16	chr16_1314543_G_T_UBE2I	ENST00000397514.8:c.150+167G>T	UBE2I	53.3178	0.77	Donor creating	rs771645561	0.000256255	-	-	-	-	+	chr16:1314538-1315653	chr16:1314377-1315653	Exon extension
chr16	chr16_1316735_A_G_UBE2I	ENST00000397514.8:c.223+1009A>G	UBE2I	172.654	0.62	Acceptor creating	rs183874958	0.000427210	-	-	-	-	+	chr16:1315727-1316735	chr16:1315727-1320173	Exon extension
chr16	chr16_1344088_C_T_BAIAP3	ENST00000426824.8:c.1453C>T	BAIAP3	48.631	0.24	Acceptor creating	rs773404473	6.57117e-06	-	-	-	-	+	chr16:1343514-1344113	chr16:1343514-1344021	Partial exon loss
chr16	chr16_1344871_G_A_BAIAP3	ENST00000426824.8:c.1809+22G>A	BAIAP3	115.497	0.73	Donor creating	rs147999458	0.00253560	-	-	-	-	+	chr16:1344873-1344968	chr16:1344850-1344968	Exon extension
chr16	chr16_1378411_C_T_UNKL	ENST00000389221.9:c.1264+6797G>A	UNKL	18.9068	0.31	Donor creating	rs1447864661	1.31372e-05	-	-	-	-	-	chr16:1371612-1378413	chr16:1371612-1385207	Ambiguous type
chr16	chr16_1385537_G_T_UNKL	ENST00000389221.9:c.1087-152C>A	UNKL	22.9919	0.75	Donor creating	-	-	-	-	-	-	-	chr16:1385386-1385539	chr16:1385386-1390631	Cryptic exon inclusion
chr16	chr16_1395873_C_A_UNKL	ENST00000389221.9:c.852+1305G>T	UNKL	13.3249	0.29	Acceptor creating	rs766528243	0.000545600	-	-	-	-	-	chr16:1395867-1397177	chr16:1394216-1397177	Cryptic exon inclusion
chr16	chr16_1437303_C_A_CCDC154	ENST00000389176.4:c.1291-492G>T	CCDC154	114.283	0.28	Acceptor creating	rs998831042	0.000203862	-	-	-	-	-	chr16:1437293-1437816	chr16:1436812-1437816	Cryptic exon inclusion
chr16	chr16_1438051_A_C_CCDC154	ENST00000389176.4:c.1151T>G	CCDC154	320	0.49	Donor creating	rs200441064	0.00170839	2469697	Uncertain_significance	criteria_provided,_single_submitter	-	-	chr16:1437955-1438055	chr16:1437955-1438049	Partial exon loss
chr16	chr16_1446737_C_T_CLCN7	ENST00000382745.9:c.2332-20G>A	CLCN7	281.52	0.33	Acceptor creating	rs374890704	0.00451368	1165858	Benign	criteria_provided,_single_submitter	OMIM:611490,ORPHA:53,ORPHA:210110,OMIM:618541,ORPHA:667,OMIM:166600	-	chr16:1446736-1447005	chr16:1446718-1447005	Exon extension
chr16	chr16_1449837_G_A_CLCN7	ENST00000382745.9:c.1618-510C>T	CLCN7	8.64015	0.11	Acceptor creating	rs140648745	0.00239876	-	-	-	OMIM:611490,ORPHA:53,ORPHA:210110,OMIM:618541,ORPHA:667,OMIM:166600	-	chr16:1449828-1450496	chr16:1449328-1450496	Exon extension
chr16	chr16_1457819_C_T_CLCN7	ENST00000382745.9:c.676-63G>A	CLCN7	320	0.96	Acceptor creating	rs370320502	0.00442745	-	-	-	OMIM:611490,ORPHA:53,ORPHA:210110,OMIM:618541,ORPHA:667,OMIM:166600	-	chr16:1457818-1459106	chr16:1457757-1459106	Exon extension
chr16	chr16_1464830_C_T_CLCN7	ENST00000382745.9:c.213+437G>A	CLCN7	26.6159	0.63	Acceptor creating	rs1027526740	0.000821277	-	-	-	OMIM:611490,ORPHA:53,ORPHA:210110,OMIM:618541,ORPHA:667,OMIM:166600	-	chr16:1464829-1465266	chr16:1461675-1465266	Cryptic exon inclusion
chr16	chr16_1498342_G_T_TELO2	ENST00000262319.11:c.830+834G>T	TELO2	320	0.37	Donor creating	rs117012678	0.00656995	-	-	-	You-Hoover-Fong syndrome 616954	+	chr16:1498337-1499230	chr16:1497509-1499230	Cryptic exon inclusion
chr16	chr16_1507625_G_A_TELO2	ENST00000262319.11:c.2316G>A	TELO2	9.55796	0.14	Acceptor creating	rs368691900	0.000447033	2044962	Benign	criteria_provided,_single_submitter	You-Hoover-Fong syndrome 616954	+	chr16:1507371-1507648	chr16:1507371-1507600	Partial exon loss
chr16	chr16_1526398_A_T_IFT140	ENST00000426508.7:c.2577+221T>A	IFT140	21.6194	0.38	Donor creating	rs2745179	0.00639620	-	-	-	OMIM:617781,ORPHA:474,ORPHA:791,ORPHA:65,ORPHA:730,OMIM:266920	-	chr16:1526078-1526401	chr16:1526078-1526618	Exon extension
chr16	chr16_1571466_C_A_IFT140	ENST00000426508.7:c.1593G>T	IFT140	15.96	0.3	Donor creating	rs143491016	0.000466553	766906	Conflicting_classifications_of_pathogenicity	criteria_provided,_conflicting_classifications	OMIM:617781,ORPHA:474,ORPHA:791,ORPHA:65,ORPHA:730,OMIM:266920	-	chr16:1568335-1571467	chr16:1568335-1571406	Partial exon loss
chr16	chr16_1654843_T_G_CRAMP1	ENST00000397412.8:c.1038-376T>G	CRAMP1	320	0.21	Donor creating	rs927842345	6.56797e-06	-	-	-	-	+	chr16:1654844-1655218	chr16:1653157-1655218	Ambiguous type
chr16	chr16_1655094_G_A_CRAMP1	ENST00000397412.8:c.1038-125G>A	CRAMP1	36.0557	0.1	Donor creating	rs1423029684	1.31384e-05	-	-	-	-	+	chr16:1655096-1655218	chr16:1653157-1655218	Cryptic exon inclusion
chr16	chr16_1763928_C_T_MAPK8IP3	ENST00000610761.2:c.2025+145C>T	MAPK8IP3	135.821	0.1	Acceptor creating	rs892386143	0.000125122	-	-	-	Neurodevelopmental disorder with or without variable brain abnormalities, ORPHA:528084,OMIM:618443	+	chr16:1763784-1763947	chr16:1763784-1764114	Exon extension
chr16	chr16_1775320_G_A_EME2	ENST00000568449.7:c.575G>A	EME2	320	0.72	Acceptor creating	rs141898850	0.000913116	-	-	-	-	+	chr16:1775133-1775345	chr16:1775133-1775314	Partial exon loss
chr16	chr16_1781813_G_A_SPSB3	ENST00000566339.6:c.-12-318C>T	SPSB3	320	0.84	Donor creating	rs115074965	0.00491946	-	-	-	-	-	chr16:1781496-1781814	chr16:1781496-1782501	Exon extension
chr16	chr16_1826201_G_T_HAGH	ENST00000397356.8:c.76+511C>A	HAGH	15.7987	0.12	Donor creating	rs1567265635	6.58198e-06	-	-	-	-	-	chr16:1823038-1826203	chr16:1823038-1826711	Ambiguous type
chr16	chr16_1945862_G_C_RPL3L	ENST00000268661.8:c.1020C>G	RPL3L	44.2466	0.85	Donor creating	rs146888945	0.00302222	-	-	-	-	-	chr16:1945619-1945866	chr16:1945619-1945834	Partial exon loss
chr16	chr16_1974376_G_A_TBL3	ENST00000568546.6:c.190G>A	TBL3	101.12	0.21	Acceptor creating	rs372679492	7.22800e-05	-	-	-	-	+	chr16:1974293-1974378	chr16:1974293-1974375	Partial exon loss
chr16	chr16_1974924_A_G_TBL3	ENST00000568546.6:c.465-4A>G	TBL3	9.66402	0.21	Acceptor creating	rs115403611	0.00456297	-	-	-	-	+	chr16:1974848-1974932	chr16:1974848-1974927	Partial exon loss
chr16	chr16_1992649_C_A_SYNGR3	ENST00000248121.7:c.351C>A	SYNGR3	106.488	0.19	Acceptor creating	rs140958780	0.00317923	-	-	-	-	+	chr16:1992212-1992685	chr16:1992212-1992635	Partial exon loss
chr16	chr16_2001396_T_C_ZNF598	ENST00000561787.1:n.162+187A>G	ZNF598	60.9757	0.2	Acceptor creating	rs1567342456	1.31415e-05	-	-	-	-	-	chr16:2001413-2001582	chr16:2001192-2001582	Exon extension
chr16	chr16_2030646_A_G_SLC9A3R2	ENST00000424542.7:c.414+864A>G	SLC9A3R2	320	0.37	Acceptor creating	rs550566406	0.000449056	-	-	-	-	+	chr16:2029783-2030646	chr16:2029783-2036323	Cryptic exon inclusion
chr16	chr16_2035493_C_T_SLC9A3R2	ENST00000424542.7:c.415-831C>T	SLC9A3R2	11.9373	0.12	Acceptor creating	rs576908824	0.00108470	-	-	-	-	+	chr16:2029783-2035506	chr16:2029783-2036323	Cryptic exon inclusion
chr16	chr16_2036093_C_T_SLC9A3R2	ENST00000424542.7:c.415-231C>T	SLC9A3R2	320	0.38	Donor creating	rs138653480	0.00812714	-	-	-	-	+	chr16:2036092-2036323	chr16:2029783-2036323	Cryptic exon inclusion
chr16	chr16_2036723_G_A_SLC9A3R2	ENST00000424542.7:c.595-5G>A	SLC9A3R2	320	0.95	Acceptor creating	rs41286705	0.00183309	-	-	-	-	+	chr16:2036504-2036724	chr16:2036504-2036727	Exon extension
chr16	chr16_2045077_C_T_NTHL1	ENST00000651570.2:c.355-277G>A	NTHL1	69.5514	0.1	Acceptor creating	rs3211975	0.00463346	1212089	Likely_benign	criteria_provided,_single_submitter	OMIM:616415,ORPHA:454840	-	chr16:2045119-2046127	chr16:2044801-2046127	Cryptic exon inclusion
chr16	chr16_2047711_G_A_NTHL1	ENST00000651570.2:c.113C>T	NTHL1	320	0.96	Donor creating	rs202082304	0.00285947	780015	Conflicting_classifications_of_pathogenicity	criteria_provided,_conflicting_classifications	OMIM:616415,ORPHA:454840	-	chr16:2046367-2047712	chr16:2046367-2047708	Partial exon loss
chr16	chr16_2074633_C_G_TSC2	ENST00000219476.9:c.2545+244C>G	TSC2	25.1342	0.13	Acceptor creating	rs143553665	0.00375066	1198990	Likely_benign	criteria_provided,_single_submitter	Focal cortical dysplasia, type II, somatic 607341;Tuberous sclerosis-2OMIM:606690,OMIM:607341,OMIM:613254,ORPHA:538,ORPHA:805	+	chr16:2074390-2074592	chr16:2074390-2075798	Cryptic exon inclusion
chr16	chr16_2075674_C_A_TSC2	ENST00000219476.9:c.2546-125C>A	TSC2	132.044	0.1	Acceptor creating	rs149801950	4.60133e-05	-	-	-	Focal cortical dysplasia, type II, somatic 607341;Tuberous sclerosis-2OMIM:606690,OMIM:607341,OMIM:613254,ORPHA:538,ORPHA:805	+	chr16:2074390-2075703	chr16:2074390-2075798	Exon extension
chr16	chr16_2080541_T_C_TSC2	ENST00000219476.9:c.3610+164T>C	TSC2	27.6061	0.13	Acceptor creating	rs1237157374	6.57817e-06	-	-	-	Focal cortical dysplasia, type II, somatic 607341;Tuberous sclerosis-2OMIM:606690,OMIM:607341,OMIM:613254,ORPHA:538,ORPHA:805	+	chr16:2080378-2080508	chr16:2080378-2081594	Cryptic exon inclusion
chr16	chr16_2088498_C_T_TSC2	ENST00000219476.9:c.5312C>T	TSC2	17.7344	0.43	Acceptor creating	rs137854214	0.000466479	49370	Benign/Likely_benign	criteria_provided,_multiple_submitters,_no_conflicts	Focal cortical dysplasia, type II, somatic 607341;Tuberous sclerosis-2OMIM:606690,OMIM:607341,OMIM:613254,ORPHA:538,ORPHA:805	+	chr16:2088326-2088507	chr16:2088326-2088445	Partial exon loss
chr16	chr16_2093096_G_A_PKD1	ENST00000262304.9:c.11017-3C>T	PKD1	51.3439	0.11	Acceptor creating	rs185355445	0.00133375	440126	Conflicting_classifications_of_pathogenicity	criteria_provided,_conflicting_classifications	OMIM:173900,ORPHA:730	-	chr16:2093092-2093543	chr16:2093094-2093543	Partial exon loss
chr16	chr16_2102786_C_A_PKD1	ENST00000262304.9:c.8948+28G>T	PKD1	12.0471	0.58	Donor creating	rs201013633	0.000387531	2572756	Uncertain_significance	criteria_provided,_single_submitter	OMIM:173900,ORPHA:730	-	chr16:2102634-2102787	chr16:2102634-2102813	Exon extension
chr16	chr16_2106411_G_A_PKD1	ENST00000262304.9:c.7476C>T	PKD1	12.9131	0.1	Donor creating	rs763615650	0.000256188	3054325	Likely_benign	criteria_provided,_single_submitter	OMIM:173900,ORPHA:730	-	chr16:2106305-2106416	chr16:2106305-2106397	Partial exon loss
chr16	chr16_2112602_C_T_PKD1	ENST00000262304.9:c.3162-129G>A	PKD1	320	0.12	Donor creating	rs370246389	0.00653651	3375240	Likely_benign	criteria_provided,_single_submitter	OMIM:173900,ORPHA:730	-	chr16:2112474-2112600	chr16:2112474-2112787	Cryptic exon inclusion
chr16	chr16_2125457_C_T_PKD1	ENST00000262304.9:c.216-6079G>A	PKD1	10.4813	0.14	Donor creating	rs139665892	0.00349513	-	-	-	OMIM:173900,ORPHA:730	-	chr16:2119379-2125451	chr16:2119379-2135474	Ambiguous type
chr16	chr16_2153771_G_A_RAB26	ENST00000210187.11:c.*350G>A	RAB26	19.1316	0.37	Acceptor creating	rs116336571	0.00407989	-	-	-	-	+	chr16:2153223-2153783	chr16:2153223-2153318	Partial exon loss
chr16	chr16_2159500_C_T_TRAF7	ENST00000326181.11:c.-39+3642C>T	TRAF7	21.5427	0.23	Donor creating	rs117163257	0.00677327	-	-	-	Cardiac, facial, and digital anomalies with developmental delay, 618164;Global developmental delay;Abnormal heart morphology;Abnormality of digit;Abnormality of limbs OMIM:618164,ORPHA:2495	+	chr16:2159499-2163882	chr16:2155859-2163882	Ambiguous type
chr16	chr16_2176435_G_A_TRAF7	ENST00000326181.11:c.1998+51G>A	TRAF7	71.0682	0.17	Donor creating	rs147514848	0.00641085	-	-	-	Cardiac, facial, and digital anomalies with developmental delay, 618164;Global developmental delay;Abnormal heart morphology;Abnormality of digit;Abnormality of limbs OMIM:618164,ORPHA:2495	+	chr16:2176485-2176559	chr16:2176385-2176559	Exon extension
chr16	chr16_2231880_G_C_E4F1	ENST00000301727.9:c.416-291G>C	E4F1	17.5933	0.13	Donor creating	rs1451300818	3.28515e-05	-	-	-	-	+	chr16:2231905-2232170	chr16:2229676-2232170	Exon extension
chr16	chr16_2244932_T_C_ECI1	ENST00000301729.9:c.295-380A>G	ECI1	17.7996	0.23	Donor creating	rs147743004	0.00568727	-	-	-	-	-	chr16:2244553-2244936	chr16:2244553-2246858	Ambiguous type
chr16	chr16_2299642_C_T_ABCA3	ENST00000301732.10:c.1612-110G>A	ABCA3	274.633	0.41	Donor creating	rs45541531	0.00214792	-	-	-	-	-	chr16:2299533-2299644	chr16:2299533-2300004	Exon extension
chr16	chr16_2300827_C_T_ABCA3	ENST00000301732.10:c.1468-679G>A	ABCA3	320	0.15	Donor creating	rs79743789	0.00645725	-	-	-	-	-	chr16:2300149-2300825	chr16:2300149-2303968	Cryptic exon inclusion
chr16	chr16_2323505_C_A_ABCA3	ENST00000301732.10:c.613+18G>T	ABCA3	320	0.79	Donor creating	rs201364163	0.00171528	1630101	Conflicting_classifications_of_pathogenicity	criteria_provided,_conflicting_classifications	-	-	chr16:2319841-2323510	chr16:2319841-2323522	Exon extension
chr16	chr16_2498256_C_T_TBC1D24	ENST00000646147.1:c.1002C>T	TBC1D24	13.1978	0.21	Acceptor creating	rs184389316	0.00154408	139397	Benign/Likely_benign	criteria_provided,_multiple_submitters,_no_conflicts	Developmental and epileptic encephalopathy 16 ORPHA:352596,ORPHA:352582,OMIM:608105,OMIM:615338,ORPHA:79500,OMIM:614617,ORPHA:163727,OMIM:605021,OMIM:220500,OMIM:616044	+	chr16:2497728-2498266	chr16:2497728-2498237	Partial exon loss
chr16	chr16_2514255_C_A_ATP6V0C	ENST00000330398.9:c.79+73C>A	ATP6V0C	75.5553	0.46	Donor creating	rs914873292	0.000456984	-	-	-	Epilepsy;Intellectual Disability;microcephaly	+	chr16:2514257-2519217	chr16:2514183-2519217	Exon extension
chr16	chr16_2529492_G_A_AMDHD2	ENST00000293971.11:c.1159G>A	AMDHD2	28.5324	0.11	Acceptor creating	rs374982917	2.62854e-05	3292429	Uncertain_significance	criteria_provided,_single_submitter	-	+	chr16:2529096-2529509	chr16:2529096-2529474	Partial exon loss
chr16	chr16_2538758_A_G_PDPK1	ENST00000342085.9:c.24+622A>G	PDPK1	41.0226	0.92	Donor creating	rs777838874	0.000151103	-	-	-	-	+	chr16:2538759-2557702	chr16:2538137-2557702	Cryptic exon inclusion
chr16	chr16_2699554_G_A_KCTD5	ENST00000301738.9:c.454-267G>A	KCTD5	122.84	0.18	Donor creating	chr16:2699554-2699554	6.56814e-06	-	-	-	-	+	chr16:2699552-2699820	chr16:2697998-2699820	Ambiguous type
chr16	chr16_2714256_C_T_PRSS27	ENST00000302641.8:c.317G>A	PRSS27	320	0.28	Donor creating	rs149148435	0.00601072	-	-	-	-	-	chr16:2713699-2714254	chr16:2713699-2714064	Partial exon loss
chr16	chr16_2770023_C_T_SRRM2	ENST00000301740.13:c.8022-329C>T	SRRM2	52.9735	0.13	Acceptor creating	rs72768768	0.00256158	-	-	-	Developmental disorders	+	chr16:2769285-2770049	chr16:2769285-2770351	Cryptic exon inclusion
chr16	chr16_2819552_C_T_PRSS21	ENST00000005995.8:c.550+583C>T	PRSS21	58.8214	0.63	Donor creating	rs182930767	0.00609764	-	-	-	-	+	chr16:2819551-2820954	chr16:2818970-2820954	Cryptic exon inclusion
chr16	chr16_2854311_T_C_PRSS22	ENST00000161006.8:c.560-289A>G	PRSS22	49.2264	0.32	Donor creating	rs145590342	0.00258785	-	-	-	-	-	chr16:2854023-2854310	chr16:2854023-2855573	Cryptic exon inclusion
chr16	chr16_2857592_C_T_PRSS22	ENST00000161006.8:c.82+431G>A	PRSS22	38.0638	0.35	Donor creating	rs764823295	0.000137980	-	-	-	-	-	chr16:2856849-2857595	chr16:2856849-2858022	Cryptic exon inclusion
chr16	chr16_2895329_G_A_FLYWCH2	ENST00000396958.8:c.-99+9G>A	FLYWCH2	54.3477	0.15	Donor creating	rs537921034	0.000459945	-	-	-	-	+	chr16:2895327-2896351	chr16:2895321-2896351	Exon extension
chr16	chr16_3055980_G_A_MMP25	ENST00000336577.9:c.662-1053G>A	MMP25	94.4177	0.19	Donor creating	rs555495825	6.58007e-05	-	-	-	-	+	chr16:3055982-3057032	chr16:3050547-3057032	Cryptic exon inclusion
chr16	chr16_3112757_G_A_ZNF205	ENST00000219091.9:c.-15+75G>A	ZNF205	87.9561	0.19	Donor creating	rs760495260	0.000315399	-	-	-	-	+	chr16:3112765-3113416	chr16:3112683-3113416	Exon extension
chr16	chr16_3225362_T_C_ZNF200	ENST00000414144.7:c.467-749A>G	ZNF200	268.352	0.31	Donor creating	rs747987075	9.20169e-05	-	-	-	-	-	chr16:3224614-3225361	chr16:3224614-3232420	Cryptic exon inclusion
chr16	chr16_3226678_A_T_ZNF200	ENST00000414144.7:c.467-2065T>A	ZNF200	231.483	0.67	Donor creating	rs954719708	5.25714e-05	-	-	-	-	-	chr16:3224614-3226680	chr16:3224614-3232420	Cryptic exon inclusion
chr16	chr16_3226752_A_G_ZNF200	ENST00000414144.7:c.467-2139T>C	ZNF200	47.4796	0.31	Donor creating	rs193214489	0.000689873	-	-	-	-	-	chr16:3224614-3226702	chr16:3224614-3232420	Cryptic exon inclusion
chr16	chr16_3246361_C_T_MEFV	ENST00000219596.6:c.1610+164G>A	MEFV	19.8953	0.26	Acceptor creating	rs111343953	0.00169578	-	-	-	ORPHA:329967,OMIM:608068,ORPHA:117,ORPHA:342,OMIM:134610,ORPHA:3243,OMIM:249100	-	chr16:3246389-3246524	chr16:3244589-3246524	Exon extension
chr16	chr16_3501849_C_G_CLUAP1	ENST00000576634.6:c.22+760C>G	CLUAP1	38.7068	0.73	Donor creating	rs529562782	3.28857e-05	-	-	-	-	+	chr16:3501849-3504719	chr16:3501090-3504719	Ambiguous type
chr16	chr16_3563326_G_A_NLRC3	ENST00000359128.10:c.1611C>T	NLRC3	42.9418	0.13	Donor creating	rs146476058	0.00339653	2646107	Likely_benign	criteria_provided,_single_submitter	-	-	chr16:3561789-3563327	chr16:3561789-3563008	Partial exon loss
chr16	chr16_3584731_A_C_SLX4	ENST00000294008.4:c.4739+38T>G	SLX4	126.622	0.69	Donor creating	rs764177880	6.57091e-06	-	-	-	FANCONI ANEMIA COMPLEMENTATION GROUP P ORPHA:84,OMIM:613951	-	chr16:3583511-3584735	chr16:3583511-3584768	Exon extension
chr16	chr16_3657163_G_C_DNASE1	ENST00000246949.10:c.550-24G>C	DNASE1	35.041	0.1	Acceptor creating	rs8176925	0.00253584	-	-	-	OMIM:152700	+	chr16:3657112-3657161	chr16:3657112-3657186	Exon extension
chr16	chr16_3676867_C_G_TRAP1	ENST00000246957.10:c.704+631G>C	TRAP1	92.9443	0.1	Acceptor creating	rs546202286	0.000453542	-	-	-	-	-	chr16:3676891-3677497	chr16:3676146-3677497	Cryptic exon inclusion
chr16	chr16_3830321_C_T_CREBBP	ENST00000262367.10:c.799-19542G>A	CREBBP	74.9981	0.21	Donor creating	rs562790052	5.92191e-05	-	-	-	Rubinstein-Taybi syndrome 1 180849 OMIM:618332,ORPHA:353281,OMIM:180849,ORPHA:353277	-	chr16:3810780-3830319	chr16:3810780-3850296	Cryptic exon inclusion
chr16	chr16_3982826_G_A_ADCY9	ENST00000294016.8:c.2519+406C>T	ADCY9	11.5324	0.14	Acceptor creating	rs1182432928	1.97104e-05	-	-	-	-	-	chr16:3982817-3983231	chr16:3979276-3983231	Ambiguous type
chr16	chr16_4333519_G_A_GLIS2	ENST00000433375.2:c.345G>A	GLIS2	90.1946	0.65	Donor creating	rs1284514632	6.57022e-06	-	-	-	-	+	chr16:4333530-4334800	chr16:4333520-4334800	Exon extension
chr16	chr16_4334087_A_G_GLIS2	ENST00000433375.2:c.345+568A>G	GLIS2	13.1589	0.17	Donor creating	rs180949396	0.000232506	-	-	-	-	+	chr16:4334083-4334800	chr16:4333520-4334800	Cryptic exon inclusion
chr16	chr16_4364887_C_T_CORO7	ENST00000251166.9:c.932G>A	CORO7	9.85023	0.25	Acceptor creating	rs147812375	0.00514624	-	-	-	-	-	chr16:4364865-4365002	chr16:4364921-4365002	Partial exon loss
chr16	chr16_4367627_C_A_CORO7	ENST00000251166.9:c.786-2082G>T	CORO7	320	0.11	Donor creating	rs138901504	0.00365587	-	-	-	-	-	chr16:4365546-4367628	chr16:4365546-4387985	Cryptic exon inclusion
chr16	chr16_4385900_C_T_CORO7	ENST00000251166.9:c.785+2086G>A	CORO7	31.3372	0.19	Acceptor creating	rs935603970	3.28424e-05	-	-	-	-	-	chr16:4385884-4387985	chr16:4365546-4387985	Ambiguous type
chr16	chr16_4407255_T_C_CORO7	ENST00000251166.9:c.487+246A>G	CORO7	320	0.27	Acceptor creating	rs567702438	1.97701e-05	-	-	-	-	-	chr16:4407255-4407500	chr16:4405568-4407500	Cryptic exon inclusion
chr16	chr16_4514138_G_C_CDIP1	ENST00000567695.6:c.-8C>G	CDIP1	13.7268	0.12	Acceptor creating	rs146416748	0.00208254	-	-	-	-	-	chr16:4514142-4514574	chr16:4514145-4514574	Partial exon loss
chr16	chr16_4538095_G_A_CDIP1	ENST00000567695.6:c.-105+607C>T	CDIP1	188.228	0.78	Donor creating	rs527943178	0.000526309	-	-	-	-	-	chr16:4514665-4538096	chr16:4514665-4538701	Ambiguous type
chr16	chr16_4594481_G_A_C16orf96	ENST00000444310.5:c.2998G>A	C16orf96	43.4103	0.62	Acceptor creating	rs142136567	0.00365323	2646153	Likely_benign	criteria_provided,_single_submitter	-	+	chr16:4593317-4594482	chr16:4593317-4594350	Partial exon loss
chr16	chr16_4672405_T_C_MGRN1	ENST00000262370.12:c.795+946T>C	MGRN1	19.3849	0.11	Acceptor creating	rs74005384	0.00118272	-	-	-	-	+	chr16:4671460-4672399	chr16:4671460-4673497	Cryptic exon inclusion
chr16	chr16_4679745_G_T_MGRN1	ENST00000262370.12:c.1066-287G>T	MGRN1	12.2156	0.3	Acceptor creating	rs138018926	0.000959201	-	-	-	-	+	chr16:4677573-4679751	chr16:4677573-4680031	Exon extension
chr16	chr16_4687209_C_G_MGRN1	ENST00000262370.12:c.1619-1587C>G	MGRN1	26.4715	0.25	Donor creating	rs897587707	3.29515e-05	-	-	-	-	+	chr16:4687244-4688795	chr16:4683933-4688795	Ambiguous type
chr16	chr16_4702703_T_G_ANKS3	ENST00000304283.9:c.869-461A>C	ANKS3	73.0397	0.23	Acceptor creating	rs761393721	5.25935e-05	-	-	-	-	-	chr16:4702698-4705094	chr16:4702243-4705094	Exon extension
chr16	chr16_4715126_A_C_ANKS3	ENST00000304283.9:c.574-940T>G	ANKS3	36.7966	0.34	Donor creating	rs761637288	0.000409014	-	-	-	-	-	chr16:4714187-4715125	chr16:4714187-4724749	Ambiguous type
chr16	chr16_4802076_G_A_ROGDI	ENST00000322048.12:c.117+306C>T	ROGDI	152.794	0.5	Donor creating	rs1263928133	1.31372e-05	-	-	-	Kohlschutter-Tonz syndrome ORPHA:1946,OMIM:226750	-	chr16:4801586-4802077	chr16:4801586-4802381	Exon extension
chr16	chr16_4840254_C_G_GLYR1	ENST00000321919.14:c.155+4820G>C	GLYR1	11.9642	0.16	Donor creating	rs532312836	0.000604317	-	-	-	-	-	chr16:4832913-4840251	chr16:4832913-4845073	Cryptic exon inclusion
chr16	chr16_4846988_C_A_GLYR1	ENST00000321919.14:c.38+240G>T	GLYR1	29.3294	0.42	Donor creating	rs568705288	0.00332492	-	-	-	-	-	chr16:4846211-4846993	chr16:4846211-4847227	Ambiguous type
chr16	chr16_4872096_A_G_UBN1	ENST00000262376.11:c.1707-788A>G	UBN1	120.399	0.41	Donor creating	rs1192603255	1.31413e-05	-	-	-	-	+	chr16:4872097-4872883	chr16:4871302-4872883	Cryptic exon inclusion
chr16	chr16_4893507_C_T_PPL	ENST00000345988.7:c.1492+34G>A	PPL	16.1873	0.3	Donor creating	rs149775769	0.00603779	-	-	-	-	-	chr16:4893371-4893505	chr16:4893371-4893540	Exon extension
chr16	chr16_5011752_G_A_SEC14L5	ENST00000251170.12:c.1979+479G>A	SEC14L5	13.8505	0.28	Acceptor creating	rs992837040	1.31453e-05	-	-	-	-	+	chr16:5011274-5011758	chr16:5011274-5014858	Cryptic exon inclusion
chr16	chr16_5072040_C_A_ALG1	ENST00000262374.10:c.191C>A	ALG1	12.5712	0.11	Donor creating	rs145474820	0.00242224	193421	Likely_benign	criteria_provided,_multiple_submitters,_no_conflicts	Congenital disorder of glycosylation, type Ik 608540	+	chr16:5072036-5072950	chr16:5072058-5072950	Partial exon loss
chr16	chr16_5083655_C_G_ALG1	ENST00000262374.10:c.1188-27C>G	ALG1	107.985	0.11	Acceptor creating	rs765646642	6.56858e-05	-	-	-	Congenital disorder of glycosylation, type Ik 608540	+	chr16:5082674-5083648	chr16:5082674-5083681	Exon extension
chr16	chr16_5083675_T_G_ALG1	ENST00000262374.10:c.1188-7T>G	ALG1	31.0034	0.33	Acceptor creating	rs1331746330	1.31396e-05	-	-	-	Congenital disorder of glycosylation, type Ik 608540	+	chr16:5082674-5083648	chr16:5082674-5083681	Exon extension
chr17	chr17_172815_C_A_DOC2B	ENST00000613549.3:c.374-199G>T	DOC2B	208.877	0.36	Donor creating	rs754273689	0.000479651	-	-	-	-	-	chr17:172617-172816	chr17:172617-181106	Cryptic exon inclusion
chr17	chr17_626047_T_A_VPS53	ENST00000437048.7:c.974+1127A>T	VPS53	151.991	0.13	Acceptor creating	rs55985827	0.00264665	-	-	-	Pontocerebellar Hypoplasia type 2E;Pontocerebellar Hypoplasia OMIM:615851	-	chr17:626037-627173	chr17:623675-627173	Cryptic exon inclusion
chr17	chr17_776866_A_G_GLOD4	ENST00000301329.11:c.261+2T>C	GLOD4	320	0.85	Donor creating	rs775744051	6.57160e-05	-	-	-	-	-	chr17:775920-776829	chr17:775920-776867	Exon extension
chr17	chr17_782084_C_T_GLOD4	ENST00000301329.11:c.90+82G>A	GLOD4	33.1123	0.31	Donor creating	rs189241276	0.00283762	-	-	-	-	-	chr17:778745-782082	chr17:778745-782165	Exon extension
chr17	chr17_947025_C_T_NXN	ENST00000336868.8:c.360+32294G>A	NXN	24.1602	0.32	Acceptor creating	rs1567514256	1.31454e-05	-	-	-	OMIM:618529,ORPHA:1507	-	chr17:947024-979318	chr17:826079-979318	Ambiguous type
chr17	chr17_1011815_C_T_ABR	ENST00000302538.10:c.2101+31G>A	ABR	156.336	0.78	Donor creating	rs376436460	0.000321898	-	-	-	-	-	chr17:1010864-1011817	chr17:1010864-1011845	Exon extension
chr17	chr17_1012498_G_A_ABR	ENST00000302538.10:c.1961+190C>T	ABR	320	0.58	Donor creating	rs72812088	0.00201043	-	-	-	-	-	chr17:1011986-1012499	chr17:1011986-1012687	Cryptic exon inclusion
chr17	chr17_1033381_C_G_ABR	ENST00000302538.10:c.1791+16669G>C	ABR	19.3548	0.11	Donor creating	rs369125555	0.000400788	-	-	-	-	-	chr17:1013165-1033355	chr17:1013165-1050049	Cryptic exon inclusion
chr17	chr17_1130122_A_C_ABR	ENST00000302538.10:c.62-4755T>G	ABR	26.67	0.35	Donor creating	rs573237813	0.000223517	-	-	-	-	-	chr17:1125368-1130121	chr17:1125368-1179666	Cryptic exon inclusion
chr17	chr17_1483966_C_T_MYO1C	ENST00000648651.1:c.231+182G>A	MYO1C	36.1082	0.15	Acceptor creating	rs1368695183	7.25843e-05	-	-	-	-	-	chr17:1483965-1484147	chr17:1483726-1484147	Cryptic exon inclusion
chr17	chr17_1496314_C_T_INPP5K	ENST00000421807.7:c.1185+5G>A	INPP5K	320	0.73	Donor creating	rs757415734	1.31428e-05	-	-	-	Congenital Muscular Dystrophy Overlapping Marinesco-Sjogren Syndrome and Dystroglycanopathy; Congenital Muscular Dystrophy with Cataracts and Mild Cognitive Impairment OMIM:617404,ORPHA:559	-	chr17:1496165-1496300	chr17:1496165-1496318	Exon extension
chr17	chr17_1591658_C_T_SLC43A2	ENST00000301335.10:c.636G>A	SLC43A2	41.1934	0.51	Acceptor creating	rs372278376	0.000329580	-	-	-	-	-	chr17:1591657-1593186	chr17:1591700-1593186	Partial exon loss
chr17	chr17_1614284_G_A_SLC43A2	ENST00000301335.10:c.424+695C>T	SLC43A2	320	0.49	Donor creating	rs1029061045	7.89536e-05	-	-	-	-	-	chr17:1613272-1614285	chr17:1613272-1614978	Cryptic exon inclusion
chr17	chr17_1746998_A_T_SERPINF2	ENST00000453066.6:c.368-21A>T	SERPINF2	26.0406	0.28	Acceptor creating	rs1195939093	6.56953e-06	-	-	-	OMIM:262850,ORPHA:79	+	chr17:1745910-1747041	chr17:1745910-1747018	Partial exon loss
chr17	chr17_1775926_G_A_SERPINF1	ENST00000254722.9:c.787-606G>A	SERPINF1	320	0.15	Acceptor creating	rs755539704	3.94203e-05	-	-	-	-	+	chr17:1775201-1775927	chr17:1775201-1776531	Cryptic exon inclusion
chr17	chr17_1776714_C_T_SERPINF1	ENST00000254722.9:c.969C>T	SERPINF1	177.738	0.52	Donor creating	rs115672275	0.00387920	781246	Benign	criteria_provided,_multiple_submitters,_no_conflicts	-	+	chr17:1776713-1777186	chr17:1776743-1777186	Partial exon loss
chr17	chr17_1784360_T_A_SMYD4	ENST00000305513.12:c.1986A>T	SMYD4	320	0.62	Donor creating	rs761931183	7.22562e-05	-	-	-	-	-	chr17:1783477-1784365	chr17:1783477-1784325	Partial exon loss
chr17	chr17_1851500_A_G_RPA1	ENST00000254719.10:c.273-1601A>G	RPA1	24.6622	0.11	Donor creating	rs749142051	0.000184092	-	-	-	-	+	chr17:1851527-1853100	chr17:1844687-1853100	Ambiguous type
chr17	chr17_2032306_G_T_DPH1	ENST00000263083.12:c.62-1199G>T	DPH1	273.177	0.4	Acceptor creating	rs150704673	0.00169583	-	-	-	Developmental delay with short stature, dysmorphic facial features, and sparse hair, OMIM:616901 ORPHA:459061,OMIM:616901	+	chr17:2030231-2032333	chr17:2030231-2033504	Cryptic exon inclusion
chr17	chr17_2040606_G_T_DPH1	ENST00000263083.12:c.1007+1G>T	DPH1	214.075	0.12	Donor creating	rs1442040506	6.56840e-06	-	-	-	Developmental delay with short stature, dysmorphic facial features, and sparse hair, OMIM:616901 ORPHA:459061,OMIM:616901	+	chr17:2040598-2041102	chr17:2040606-2041102	Partial exon loss
chr17	chr17_2040746_T_G_DPH1	ENST00000263083.12:c.1007+141T>G	DPH1	34.4972	0.16	Acceptor creating	-	-	-	-	-	Developmental delay with short stature, dysmorphic facial features, and sparse hair, OMIM:616901 ORPHA:459061,OMIM:616901	+	chr17:2040606-2040727	chr17:2040606-2041102	Cryptic exon inclusion
chr17	chr17_2334767_G_A_TSR1	ENST00000301364.10:c.686C>T	TSR1	21.8501	0.83	Donor creating	rs138934282	0.000295629	-	-	-	-	-	chr17:2333717-2334768	chr17:2333717-2334471	Partial exon loss
chr17	chr17_2361215_G_C_SGSM2	ENST00000268989.8:c.134-422G>C	SGSM2	320	0.25	Acceptor creating	rs117644562	0.00147163	-	-	-	-	+	chr17:2343621-2361224	chr17:2343621-2361636	Cryptic exon inclusion
chr17	chr17_2371848_G_C_SGSM2	ENST00000268989.8:c.1578-342G>C	SGSM2	154.019	0.2	Acceptor creating	rs144300193	0.00183249	-	-	-	-	+	chr17:2371416-2371850	chr17:2371416-2372189	Cryptic exon inclusion
chr17	chr17_2372622_C_A_SGSM2	ENST00000268989.8:c.1788+134C>A	SGSM2	17.6212	0.12	Acceptor creating	rs528851059	0.00461363	-	-	-	-	+	chr17:2372489-2372585	chr17:2372489-2372952	Cryptic exon inclusion
chr17	chr17_2376054_T_A_SGSM2	ENST00000268989.8:c.2485-83T>A	SGSM2	320	0.24	Acceptor creating	rs895287608	1.97163e-05	-	-	-	-	+	chr17:2375876-2376055	chr17:2375876-2376136	Exon extension
chr17	chr17_2690832_C_T_CLUH	ENST00000651024.2:c.3864-55G>A	CLUH	19.5729	0.18	Acceptor creating	rs1000664700	0.000183959	-	-	-	-	-	chr17:2690849-2691608	chr17:2690778-2691608	Exon extension
chr17	chr17_2691275_C_A_CLUH	ENST00000651024.2:c.3863+334G>T	CLUH	41.4686	0.15	Acceptor creating	rs147379797	0.00341781	-	-	-	-	-	chr17:2691261-2691608	chr17:2690778-2691608	Cryptic exon inclusion
chr17	chr17_2697683_G_A_CLUH	ENST00000651024.2:c.1961+213C>T	CLUH	320	0.7	Donor creating	rs574345653	0.000670294	-	-	-	-	-	chr17:2696943-2697684	chr17:2696943-2697895	Cryptic exon inclusion
chr17	chr17_2698596_G_T_CLUH	ENST00000651024.2:c.1267-6C>A	CLUH	320	0.99	Acceptor creating	rs964844408	6.57229e-06	-	-	-	-	-	chr17:2698595-2700381	chr17:2698591-2700381	Exon extension
chr17	chr17_2957743_T_A_RAP1GAP2	ENST00000254695.13:c.166-16T>A	RAP1GAP2	173.849	0.98	Acceptor creating	rs1567822281	6.56944e-06	-	-	-	-	+	chr17:2905369-2957744	chr17:2905369-2957758	Exon extension
chr17	chr17_3003376_C_G_RAP1GAP2	ENST00000254695.13:c.1201-1993C>G	RAP1GAP2	13.5725	0.18	Donor creating	rs531174525	0.000375064	-	-	-	-	+	chr17:3003427-3005368	chr17:2998377-3005368	Cryptic exon inclusion
chr17	chr17_3531642_G_A_TRPV3	ENST00000576742.6:c.1065+1015C>T	TRPV3	122.779	0.12	Donor creating	rs146850490	0.00199151	-	-	-	OMIM:614594,OMIM:616400,ORPHA:659	-	chr17:3530204-3531643	chr17:3530204-3532656	Cryptic exon inclusion
chr17	chr17_3532661_G_A_TRPV3	ENST00000576742.6:c.1061C>T	TRPV3	101.788	0.73	Donor creating	rs541746987	0.000203711	2045570	Uncertain_significance	criteria_provided,_multiple_submitters,_no_conflicts	OMIM:614594,OMIM:616400,ORPHA:659	-	chr17:3530204-3532662	chr17:3530204-3532656	Partial exon loss
chr17	chr17_3572123_T_C_TRPV1	ENST00000572705.2:c.2230A>G	TRPV1	320	0.44	Donor creating	rs200730890	0.000105154	-	-	-	-	-	chr17:3571640-3572168	chr17:3571640-3572121	Partial exon loss
chr17	chr17_3615539_T_C_SHPK	ENST00000225519.5:c.824-2A>G	SHPK	320	0.39	Acceptor creating	rs1233103927	6.57289e-06	-	-	-	OMIM:617213,ORPHA:440713	-	chr17:3615525-3621236	chr17:3615538-3621236	Partial exon loss
chr17	chr17_3655223_C_T_CTNS	ENST00000046640.9:c.332C>T	CTNS	277.074	0.46	Acceptor creating	rs149689304	0.000138007	322837	Uncertain_significance	criteria_provided,_multiple_submitters,_no_conflicts	OMIM:219900,OMIM:219800,OMIM:219750,ORPHA:411641,ORPHA:411629,ORPHA:411634	+	chr17:3655102-3655250	chr17:3655102-3655220	Partial exon loss
chr17	chr17_3688639_C_T_P2RX5	ENST00000225328.10:c.874G>A	P2RX5	187.005	0.61	Donor creating	rs151100959	0.00627447	-	-	-	-	-	chr17:3688106-3688637	chr17:3688106-3688625	Partial exon loss
chr17	chr17_3722162_C_T_ITGAE	ENST00000263087.9:c.3237+1126G>A	ITGAE	15.1946	0.22	Acceptor creating	rs151031286	0.00464870	-	-	-	-	-	chr17:3722161-3723287	chr17:3720403-3723287	Cryptic exon inclusion
chr17	chr17_3723263_T_C_ITGAE	ENST00000263087.9:c.3237+25A>G	ITGAE	320	0.81	Donor creating	rs370710778	0.000578171	-	-	-	-	-	chr17:3720403-3723263	chr17:3720403-3723287	Exon extension
chr17	chr17_3873312_A_C_CAMKK1	ENST00000348335.7:c.1050+97T>G	CAMKK1	10.2336	0.12	Acceptor creating	rs1052270088	3.28481e-05	-	-	-	-	-	chr17:3873320-3873408	chr17:3872628-3873408	Cryptic exon inclusion
chr17	chr17_3884181_C_T_CAMKK1	ENST00000348335.7:c.408+199G>A	CAMKK1	58.978	0.43	Acceptor creating	rs3809804	0.00956913	-	-	-	-	-	chr17:3884171-3884379	chr17:3883938-3884379	Cryptic exon inclusion
chr17	chr17_3930744_C_A_ATP2A3	ENST00000397041.8:c.2611-310G>T	ATP2A3	310.081	0.37	Acceptor creating	rs1262365933	1.31449e-05	-	-	-	-	-	chr17:3930734-3935191	chr17:3930435-3935191	Exon extension
chr17	chr17_3947956_C_T_ATP2A3	ENST00000397041.8:c.631-101G>A	ATP2A3	88.1724	0.21	Donor creating	rs141731844	0.00521607	-	-	-	-	-	chr17:3947856-3947954	chr17:3947856-3950510	Cryptic exon inclusion
chr17	chr17_4019682_C_G_ZZEF1	ENST00000381638.7:c.7492G>C	ZZEF1	78.5769	0.16	Acceptor creating	rs149719856	0.000479664	3199762	Uncertain_significance	criteria_provided,_single_submitter	-	-	chr17:4019680-4021128	chr17:4019770-4021128	Partial exon loss
chr17	chr17_4109151_A_G_ZZEF1	ENST00000381638.7:c.1277+502T>C	ZZEF1	9.79309	0.1	Donor creating	rs760174095	0.000361343	-	-	-	-	-	chr17:4105810-4109112	chr17:4105810-4109652	Ambiguous type
chr17	chr17_4361919_G_T_UBE2G1	ENST00000396981.7:c.46+4352C>A	UBE2G1	10.4285	0.1	Acceptor creating	rs114622024	0.00412735	-	-	-	-	-	chr17:4361953-4366270	chr17:4307124-4366270	Ambiguous type
chr17	chr17_4476394_G_A_SPNS3	ENST00000355530.7:c.1114-2178G>A	SPNS3	62.1008	0.27	Donor creating	rs187904074	0.000768746	-	-	-	-	+	chr17:4476392-4478571	chr17:4453206-4478571	Ambiguous type
chr17	chr17_4511178_C_T_SPNS2	ENST00000329078.8:c.371-2069C>T	SPNS2	33.6035	0.33	Donor creating	rs1567588531	6.57160e-06	-	-	-	-	+	chr17:4511173-4513246	chr17:4499418-4513246	Ambiguous type
chr17	chr17_4537139_A_G_SPNS2	ENST00000329078.8:c.*4+193A>G	SPNS2	118.514	0.53	Donor creating	rs1217236995	1.97073e-05	-	-	-	-	+	chr17:4537140-4537452	chr17:4536947-4537452	Cryptic exon inclusion
chr17	chr17_4550552_G_A_MYBBP1A	ENST00000254718.9:c.1024-199C>T	MYBBP1A	11.2048	0.41	Donor creating	rs773332738	0.000505667	-	-	-	-	-	chr17:4550354-4550553	chr17:4550354-4551879	Cryptic exon inclusion
chr17	chr17_4584849_G_A_SMTNL2	ENST00000389313.9:c.244G>A	SMTNL2	19.9271	0.34	Donor creating	rs538272125	0.00222539	2344411	Uncertain_significance	criteria_provided,_single_submitter	-	+	chr17:4584846-4592360	chr17:4585005-4592360	Partial exon loss
chr17	chr17_4595367_G_A_SMTNL2	ENST00000389313.9:c.989+40G>A	SMTNL2	217.312	0.73	Donor creating	rs749324700	9.19540e-05	-	-	-	-	+	chr17:4595365-4596859	chr17:4595328-4596859	Exon extension
chr17	chr17_4717899_G_A_ARRB2	ENST00000269260.7:c.497G>A	ARRB2	263.211	0.71	Acceptor creating	rs376922116	6.57246e-06	-	-	-	-	+	chr17:4717753-4717900	chr17:4717753-4717887	Partial exon loss
chr17	chr17_4718956_T_C_ARRB2	ENST00000269260.7:c.779+272T>C	ARRB2	47.2783	0.26	Acceptor creating	rs949863579	1.31492e-05	-	-	-	-	+	chr17:4718685-4718958	chr17:4718685-4719282	Cryptic exon inclusion
chr17	chr17_4789345_G_T_GLTPD2	ENST00000331264.8:c.171+55G>T	GLTPD2	36.0933	0.3	Donor creating	rs79202680	0.00507751	-	-	-	-	+	chr17:4789344-4789510	chr17:4789291-4789510	Exon extension
chr17	chr17_4808973_C_T_PLD2	ENST00000263088.11:c.384-127C>T	PLD2	320	0.23	Donor creating	rs765970244	4.60048e-05	-	-	-	-	+	chr17:4808972-4809099	chr17:4808417-4809099	Cryptic exon inclusion
chr17	chr17_4881134_C_A_MINK1	ENST00000355280.11:c.183C>A	MINK1	320	0.85	Acceptor creating	rs371684085	7.23884e-05	-	-	-	-	+	chr17:4881041-4881135	chr17:4881041-4881131	Partial exon loss
chr17	chr17_4886995_G_A_MINK1	ENST00000355280.11:c.950-115G>A	MINK1	202.215	0.13	Acceptor creating	rs973184938	7.88488e-05	-	-	-	-	+	chr17:4886627-4886984	chr17:4886627-4887109	Cryptic exon inclusion
chr17	chr17_4892142_T_G_MINK1	ENST00000355280.11:c.2002-7T>G	MINK1	21.5367	0.14	Acceptor creating	rs202046429	0.00134131	-	-	-	-	+	chr17:4891717-4892114	chr17:4891717-4892148	Exon extension
chr17	chr17_4895511_G_A_MINK1	ENST00000355280.11:c.3229+18G>A	MINK1	45.1347	0.36	Donor creating	rs376247041	0.000387836	-	-	-	-	+	chr17:4895505-4895697	chr17:4895494-4895697	Exon extension
chr17	chr17_4944473_G_A_RNF167	ENST00000262482.11:c.671-85G>A	RNF167	14.4565	0.16	Donor creating	rs137978010	0.00338460	-	-	-	-	+	chr17:4944468-4944557	chr17:4943520-4944557	Cryptic exon inclusion
chr17	chr17_4956003_G_A_ENO3	ENST00000519602.6:c.927G>A	ENO3	320	0.93	Acceptor creating	rs142501820	2.63338e-05	1523160	Uncertain_significance	criteria_provided,_single_submitter	-	+	chr17:4955605-4956004	chr17:4955605-4955941	Partial exon loss
chr17	chr17_4974418_C_T_CAMTA2	ENST00000348066.8:c.1983G>A	CAMTA2	41.6325	0.85	Donor creating	rs143219801	5.25894e-05	722146	Likely_benign	criteria_provided,_single_submitter	-	-	chr17:4973770-4974420	chr17:4973770-4974384	Partial exon loss
chr17	chr17_4996957_G_C_INCA1		INCA1	20.3181	0.4	Donor creating	rs527577293	0.000873609	-	-	-	-	-	chr17:4995931-4996957	chr17:4995931-4996840	Partial exon loss
chr17	chr17_5000217_C_G_KIF1C	ENST00000320785.10:c.-27-3C>G	KIF1C	24.6799	0.14	Acceptor creating	rs140316925	0.000538807	-	-	-	Spastic ataxia 2, autosomal recessive, ORPHA:397946,OMIM:611302	+	chr17:4999971-5000224	chr17:4999971-5000219	Partial exon loss
chr17	chr17_5005004_G_A_KIF1C	ENST00000320785.10:c.1165+4G>A	KIF1C	37.4312	0.3	Donor creating	rs192489748	0.00432892	445377	Conflicting_classifications_of_pathogenicity	criteria_provided,_conflicting_classifications	Spastic ataxia 2, autosomal recessive, ORPHA:397946,OMIM:611302	+	chr17:5005007-5006914	chr17:5005001-5006914	Exon extension
chr17	chr17_5022505_C_T_KIF1C	ENST00000320785.10:c.2424C>T	KIF1C	250.494	0.37	Donor creating	rs1567728821	6.57004e-06	-	-	-	Spastic ataxia 2, autosomal recessive, ORPHA:397946,OMIM:611302	+	chr17:5022504-5023467	chr17:5022710-5023467	Partial exon loss
chr17	chr17_5109321_C_G_ZNF232	ENST00000250076.7:c.498+73G>C	ZNF232	24.1789	0.13	Donor creating	rs545097193	0.000795153	-	-	-	-	-	chr17:5109053-5109285	chr17:5109053-5109393	Exon extension
chr17	chr17_5137294_C_T_USP6	ENST00000574788.6:c.825+108C>T	USP6	56.9116	0.14	Donor creating	rs988370998	3.28614e-05	-	-	-	-	+	chr17:5137293-5137650	chr17:5137187-5137650	Exon extension
chr17	chr17_5139781_G_T_USP6	ENST00000574788.6:c.1498+107G>T	USP6	42.0416	0.35	Donor creating	rs191919310	0.00302516	-	-	-	-	+	chr17:5139780-5141424	chr17:5139675-5141424	Cryptic exon inclusion
chr17	chr17_5215555_A_G_SCIMP	ENST00000574081.6:c.210-557T>C	SCIMP	90.4862	0.17	Acceptor creating	rs556005621	0.000755694	-	-	-	-	-	chr17:5215587-5221286	chr17:5214999-5221286	Cryptic exon inclusion
chr17	chr17_5381829_A_G_RABEP1	ENST00000537505.6:c.2487+324A>G	RABEP1	308.428	0.71	Acceptor creating	rs1199127955	7.89224e-05	-	-	-	-	+	chr17:5381506-5381829	chr17:5381506-5383121	Cryptic exon inclusion
chr17	chr17_5381851_C_G_RABEP1	ENST00000537505.6:c.2487+346C>G	RABEP1	286.033	0.16	Acceptor creating	rs754203414	3.94363e-05	-	-	-	-	+	chr17:5381506-5381851	chr17:5381506-5383121	Cryptic exon inclusion
chr17	chr17_5387117_A_C_NUP88	ENST00000573584.6:c.1917-7T>G	NUP88	36.5961	0.38	Acceptor creating	rs183857922	0.000118245	-	-	-	OMIM:618393,ORPHA:994	-	chr17:5387090-5387385	chr17:5387111-5387385	Partial exon loss
chr17	chr17_5402961_G_A_NUP88	ENST00000573584.6:c.1192+1138C>T	NUP88	67.2248	0.17	Acceptor creating	rs144705666	0.000591490	-	-	-	OMIM:618393,ORPHA:994	-	chr17:5402963-5404098	chr17:5399651-5404098	Ambiguous type
chr17	chr17_5418138_C_T_NUP88	ENST00000573584.6:c.297+1216G>A	NUP88	13.374	0.12	Acceptor creating	rs549224615	0.00377145	-	-	-	OMIM:618393,ORPHA:994	-	chr17:5418117-5419353	chr17:5416683-5419353	Cryptic exon inclusion
chr17	chr17_5420290_A_G_RPAIN	ENST00000381209.8:c.80A>G	RPAIN	320	0.39	Donor creating	rs1567583153	6.58397e-06	-	-	-	-	+	chr17:5420256-5421295	chr17:5420292-5421295	Partial exon loss
chr17	chr17_5421968_A_C_RPAIN	ENST00000381209.8:c.252+502A>C	RPAIN	151.949	0.1	Acceptor creating	rs562265871	0.000802473	-	-	-	-	+	chr17:5421467-5421972	chr17:5421467-5422768	Cryptic exon inclusion
chr17	chr17_5541833_C_T_NLRP1	ENST00000572272.6:c.2699+24G>A	NLRP1	44.5623	0.3	Donor creating	rs199628010	0.000973210	3388055	Likely_benign	criteria_provided,_single_submitter	OMIM:617388,OMIM:618803,OMIM:606579,OMIM:615225	-	chr17:5539586-5541791	chr17:5539586-5541856	Exon extension
chr17	chr17_6070605_C_T_WSCD1	ENST00000317744.10:c.-336C>T	WSCD1	55.9237	0.1	Donor creating	rs868739756	0.00507621	-	-	-	-	+	chr17:6070604-6080370	chr17:6070653-6080370	Partial exon loss
chr17	chr17_6464576_C_T_PITPNM3	ENST00000262483.13:c.2007+79G>A	PITPNM3	239.413	0.25	Donor creating	rs982670652	0.000137964	-	-	-	ORPHA:1872,OMIM:600977	-	chr17:6464319-6464578	chr17:6464319-6464654	Exon extension
chr17	chr17_6621006_A_T_KIAA0753	ENST00000361413.8:c.1105-8T>A	KIAA0753	260.607	0.98	Acceptor creating	rs372249626	0.000367855	1625675	Likely_benign	criteria_provided,_single_submitter	OMIM:617127,OMIM:619476,ORPHA:2754,OMIM:619479	-	chr17:6621005-6622881	chr17:6620999-6622881	Exon extension
chr17	chr17_6641199_G_T_TXNDC17	ENST00000250101.10:c.117G>T	TXNDC17	21.2276	0.22	Donor creating	rs34429955	0.00314655	-	-	-	-	+	chr17:6641198-6641752	chr17:6641228-6641752	Partial exon loss
chr17	chr17_6760405_G_A_XAF1	ENST00000361842.8:c.226-1G>A	XAF1	124.982	0.68	Acceptor creating	rs754160614	7.31247e-05	-	-	-	-	+	chr17:6759719-6760406	chr17:6759719-6760405	Partial exon loss
chr17	chr17_7101635_G_A_ASGR2	ENST00000691900.1:c.861C>T	ASGR2	29.6268	0.11	Acceptor creating	rs200265737	0.000499290	-	-	-	-	-	chr17:7101629-7102089	chr17:7101741-7102089	Partial exon loss
chr17	chr17_7224487_G_A_ACADVL	ENST00000356839.10:c.1613G>A	ACADVL	319.505	0.47	Acceptor creating	rs201350598	7.88830e-05	541711	Conflicting_classifications_of_pathogenicity	criteria_provided,_conflicting_classifications	VLCAD deficiency, 201475	+	chr17:7224394-7224488	chr17:7224394-7224479	Partial exon loss
chr17	chr17_7226860_G_A_DVL2	ENST00000005340.10:c.1544-221C>T	DVL2	29.3288	0.17	Donor creating	rs113290633	0.00542571	-	-	-	-	-	chr17:7226640-7226865	chr17:7226640-7227089	Cryptic exon inclusion
chr17	chr17_7284521_G_C_SLC2A4	ENST00000317370.13:c.764G>C	SLC2A4	119.911	0.9	Acceptor creating	rs759471652	1.31347e-05	-	-	-	-	+	chr17:7284380-7284523	chr17:7284380-7284484	Partial exon loss
chr17	chr17_7284826_C_A_SLC2A4	ENST00000317370.13:c.916-9C>A	SLC2A4	53.0948	0.14	Acceptor creating	rs376593976	2.62795e-05	-	-	-	-	+	chr17:7284673-7284854	chr17:7284673-7284834	Partial exon loss
chr18	chr18_176386_C_G_USP14	ENST00000261601.8:c.196-2547C>G	USP14	82.0823	0.14	Acceptor creating	rs186209493	0.00195852	-	-	-	-	+	chr18:166820-176337	chr18:166820-178932	Cryptic exon inclusion
chr18	chr18_215360_T_C_THOC1	ENST00000261600.11:c.1678+69A>G	THOC1	46.7826	0.25	Donor creating	rs1567840522	2.62740e-05	-	-	-	-	-	chr18:214922-215364	chr18:214922-215428	Exon extension
chr18	chr18_266251_T_G_THOC1	ENST00000261600.11:c.55-721A>C	THOC1	34.4635	0.63	Donor creating	rs140873670	0.00301462	-	-	-	-	-	chr18:265531-266233	chr18:265531-267965	Cryptic exon inclusion
chr18	chr18_335049_G_A_COLEC12	ENST00000400256.5:c.1509C>T	COLEC12	320	0.23	Donor creating	rs1157754306	1.97316e-05	-	-	-	-	-	chr18:333144-335050	chr18:333144-334741	Partial exon loss
chr18	chr18_678124_G_A_ENOSF1	ENST00000647584.2:c.919-252C>T	ENOSF1	42.6735	0.39	Donor creating	rs113394499	0.00439046	-	-	-	-	-	chr18:677873-678125	chr18:677873-678695	Exon extension
chr18	chr18_685634_G_A_ENOSF1	ENST00000647584.2:c.741+287C>T	ENOSF1	53.8859	0.16	Acceptor creating	rs750336537	1.31477e-05	-	-	-	-	-	chr18:685611-685920	chr18:683381-685920	Cryptic exon inclusion
chr18	chr18_687879_C_T_ENOSF1	ENST00000647584.2:c.653+695G>A	ENOSF1	80.9914	0.13	Donor creating	rs187057212	0.00440016	-	-	-	-	-	chr18:686009-687882	chr18:686009-688573	Cryptic exon inclusion
chr18	chr18_2614916_G_A_NDC80	ENST00000261597.9:c.1792-1521G>A	NDC80	33.5694	0.18	Acceptor creating	rs780139059	0.000354988	-	-	-	-	+	chr18:2610862-2614938	chr18:2610862-2616436	Exon extension
chr18	chr18_2721099_A_G_SMCHD1	ENST00000320876.11:c.2459-1420A>G	SMCHD1	73.0006	0.39	Acceptor creating	rs185889751	0.00563378	-	-	-	ORPHA:2250,OMIM:603457,OMIM:158901,ORPHA:269	+	chr18:2718435-2721099	chr18:2718435-2722518	Cryptic exon inclusion
chr18	chr18_2723972_A_G_SMCHD1	ENST00000320876.11:c.2604-927A>G	SMCHD1	76.292	0.73	Donor creating	rs1471579550	1.97524e-05	-	-	-	ORPHA:2250,OMIM:603457,OMIM:158901,ORPHA:269	+	chr18:2723972-2724898	chr18:2722664-2724898	Cryptic exon inclusion
chr18	chr18_2848359_A_C_EMILIN2	ENST00000254528.4:c.257+428A>C	EMILIN2	10.61	0.1	Donor creating	rs139327518	0.000959352	-	-	-	-	+	chr18:2848377-2884963	chr18:2847932-2884963	Ambiguous type
chr18	chr18_2926625_C_T_LPIN2	ENST00000677752.1:c.1793+98G>A	LPIN2	152.802	0.2	Acceptor creating	rs112137712	0.00651160	679036	Likely_benign	criteria_provided,_multiple_submitters,_no_conflicts	ORPHA:77297,OMIM:609628	-	chr18:2926613-2926722	chr18:2925369-2926722	Cryptic exon inclusion
chr18	chr18_2932038_A_C_LPIN2	ENST00000677752.1:c.1269-595T>G	LPIN2	170.658	0.16	Donor creating	rs180705494	0.00172108	-	-	-	ORPHA:77297,OMIM:609628	-	chr18:2931444-2932038	chr18:2931444-2934350	Cryptic exon inclusion
chr18	chr18_2937688_T_C_LPIN2	ENST00000677752.1:c.1168+4A>G	LPIN2	320	0.28	Donor creating	rs368340969	9.21101e-05	652623	Uncertain_significance	criteria_provided,_single_submitter	ORPHA:77297,OMIM:609628	-	chr18:2934451-2937664	chr18:2934451-2937691	Exon extension
chr18	chr18_3272878_A_G_MYL12B	ENST00000237500.10:c.-15-6A>G	MYL12B	320	1	Acceptor creating	rs753621416	0.000106318	-	-	-	-	+	chr18:3262238-3272878	chr18:3262238-3272883	Exon extension
chr18	chr18_6263722_T_C_L3MBTL4	ENST00000317931.12:c.219+225A>G	L3MBTL4	22.691	0.17	Donor creating	rs544966722	0.000413940	-	-	-	-	-	chr18:6244589-6263704	chr18:6244589-6263946	Cryptic exon inclusion
chr18	chr18_7023208_G_A_LAMA1	ENST00000389658.4:c.2657C>T	LAMA1	45.4467	0.59	Donor creating	rs144738522	0.00217577	235727	Conflicting_classifications_of_pathogenicity	criteria_provided,_conflicting_classifications	Poretti-Boltshauser syndrome OMIM:615960;ataxia - intellectual disability - oculomotor apraxia - cerebellar cysts syndrome MONDO:0014419 OMIM:615960,ORPHA:370022	-	chr18:7017385-7023213	chr18:7017385-7023163	Partial exon loss
chr18	chr18_7772798_T_G_PTPRM	ENST00000580170.6:c.74-1351T>G	PTPRM	154.075	0.42	Donor creating	rs77217362	0.00483025	-	-	-	-	+	chr18:7772799-7774148	chr18:7567892-7774148	Ambiguous type
chr18	chr18_8008140_G_A_PTPRM	ENST00000580170.6:c.1132+52726G>A	PTPRM	28.1069	0.4	Donor creating	rs576935397	0.00241200	-	-	-	-	+	chr18:8008147-8069685	chr18:7955415-8069685	Ambiguous type
chr18	chr18_8172122_A_G_PTPRM	ENST00000580170.6:c.2300+28343A>G	PTPRM	12.2153	0.15	Acceptor creating	rs144676271	0.00454778	-	-	-	-	+	chr18:8143780-8172100	chr18:8143780-8244057	Ambiguous type
chr18	chr18_8384560_G_A_PTPRM	ENST00000580170.6:c.3919-1G>A	PTPRM	255.125	0.95	Acceptor creating	rs141848066	0.000170866	-	-	-	-	+	chr18:8380428-8384572	chr18:8380428-8384560	Partial exon loss
chr18	chr18_8636076_G_T_RAB12	ENST00000649141.2:c.805-177G>T	RAB12	11.0288	0.2	Acceptor creating	rs140031825	0.000690163	-	-	-	-	+	chr18:8635623-8636080	chr18:8635623-8636252	Exon extension
chr18	chr18_9102727_G_A_NDUFV2	ENST00000318388.11:c.-17G>A	NDUFV2	187.187	0.67	Donor creating	rs1480283305	1.31372e-05	-	-	-	ORPHA:2609,ORPHA:255241,OMIM:618229	+	chr18:9102725-9117837	chr18:9102798-9117837	Partial exon loss
chr18	chr18_9128590_A_G_NDUFV2	ENST00000318388.11:c.656+1683A>G	NDUFV2	180.119	0.25	Donor creating	rs578063746	0.00151812	-	-	-	ORPHA:2609,ORPHA:255241,OMIM:618229	+	chr18:9128591-9134185	chr18:9126908-9134185	Cryptic exon inclusion
chr18	chr18_9132248_G_A_NDUFV2	ENST00000318388.11:c.657-1938G>A	NDUFV2	238.434	0.26	Acceptor creating	rs541939687	0.000184152	-	-	-	ORPHA:2609,ORPHA:255241,OMIM:618229	+	chr18:9126908-9132249	chr18:9126908-9134185	Cryptic exon inclusion
chr18	chr18_9271954_A_G_ANKRD12	ENST00000262126.9:c.5764-3570A>G	ANKRD12	8.61982	0.11	Donor creating	rs1007293294	0.000131427	-	-	-	-	+	chr18:9271973-9275523	chr18:9263889-9275523	Cryptic exon inclusion
chr18	chr18_9530554_C_G_RALBP1	ENST00000383432.8:c.1348-280C>G	RALBP1	37.8561	0.42	Donor creating	rs183766122	0.000269659	-	-	-	-	+	chr18:9530554-9530833	chr18:9525852-9530833	Ambiguous type
chr18	chr18_9595206_C_T_PPP4R1	ENST00000400556.8:c.53-53G>A	PPP4R1	90.9642	0.32	Acceptor creating	rs961711654	4.60345e-05	-	-	-	-	-	chr18:9595239-9614225	chr18:9595154-9614225	Exon extension
chr18	chr18_9595218_T_C_PPP4R1	ENST00000400556.8:c.53-65A>G	PPP4R1	33.0288	0.31	Acceptor creating	rs140824779	0.00172307	-	-	-	-	-	chr18:9595239-9614225	chr18:9595154-9614225	Ambiguous type
chr18	chr18_9947092_G_A_VAPA	ENST00000400000.7:c.418-3303G>A	VAPA	10.0859	0.17	Acceptor creating	rs559232291	0.000144581	-	-	-	-	+	chr18:9937067-9947114	chr18:9937067-9950394	Cryptic exon inclusion
chr18	chr18_10543811_A_G_NAPG	ENST00000322897.11:c.507-2515A>G	NAPG	45.2404	0.11	Donor creating	rs867677535	5.25479e-05	-	-	-	-	+	chr18:10543811-10546325	chr18:10540400-10546325	Cryptic exon inclusion
chr19	chr19_287322_A_T_PLPP2	ENST00000434325.7:c.482+152T>A	PLPP2	152.19	0.15	Donor creating	rs72982364	0.00421057	-	-	-	-	-	chr19:282810-287325	chr19:282810-287473	Exon extension
chr19	chr19_314218_G_A_MIER2	ENST00000264819.7:c.656-575C>T	MIER2	15.1954	0.14	Donor creating	rs995096017	3.28463e-05	-	-	-	-	-	chr19:313644-314224	chr19:313644-325634	Cryptic exon inclusion
chr19	chr19_330467_T_C_MIER2	ENST00000264819.7:c.244-2478A>G	MIER2	74.4952	0.17	Donor creating	rs540322496	0.00572101	-	-	-	-	-	chr19:327990-330471	chr19:327990-334399	Cryptic exon inclusion
chr19	chr19_435813_C_G_SHC2	ENST00000264554.11:c.953+352G>C	SHC2	50.9541	0.3	Donor creating	rs556606435	0.00258775	-	-	-	-	-	chr19:434866-435791	chr19:434866-436164	Cryptic exon inclusion
chr19	chr19_539203_T_A_CDC34	ENST00000215574.9:c.497+2056T>A	CDC34	32.09	0.72	Acceptor creating	rs116075349	0.00373948	-	-	-	-	+	chr19:537148-539204	chr19:537148-541338	Cryptic exon inclusion
chr19	chr19_579729_C_G_BSG	ENST00000333511.9:c.572+73C>G	BSG	80.1813	0.2	Donor creating	-	-	-	-	-	-	+	chr19:579730-580378	chr19:579657-580378	Exon extension
chr19	chr19_617487_T_C_POLRMT	ENST00000588649.7:c.3582-7A>G	POLRMT	320	0.99	Acceptor creating	rs370305123	0.000145293	3376307	Uncertain_significance	criteria_provided,_single_submitter	OMIM:619743	-	chr19:617487-617569	chr19:617481-617569	Exon extension
chr19	chr19_632459_C_A_POLRMT	ENST00000588649.7:c.193+375G>T	POLRMT	14.5943	0.21	Donor creating	rs569375466	0.000585072	-	-	-	OMIM:619743	-	chr19:630169-632455	chr19:630169-632833	Cryptic exon inclusion
chr19	chr19_640824_G_A_FGF22	ENST00000215530.7:c.214+685G>A	FGF22	49.9433	0.13	Donor creating	rs964236672	2.62867e-05	-	-	-	-	+	chr19:640871-643234	chr19:640140-643234	Ambiguous type
chr19	chr19_650927_C_T_RNF126	ENST00000292363.10:c.444-631G>A	RNF126	14.0786	0.41	Donor creating	rs187261285	0.00170985	-	-	-	-	-	chr19:650297-650930	chr19:650297-651610	Cryptic exon inclusion
chr19	chr19_653072_G_A_RNF126	ENST00000292363.10:c.76-188C>T	RNF126	10.3321	0.29	Donor creating	rs764954212	0.000249806	-	-	-	-	-	chr19:652885-653077	chr19:652885-663046	Ambiguous type
chr19	chr19_804921_C_T_PTBP1	ENST00000356948.11:c.699C>T	PTBP1	320	0.68	Donor creating	rs12151090	0.00302321	773075	Benign	criteria_provided,_multiple_submitters,_no_conflicts	-	+	chr19:804916-805012	chr19:804940-805012	Partial exon loss
chr19	chr19_846150_A_G_PRTN3	ENST00000234347.10:c.373A>G	PRTN3	25.9726	0.15	Acceptor creating	rs144775105	0.000243954	3219991	Uncertain_significance	criteria_provided,_single_submitter	ORPHA:900	+	chr19:844035-846186	chr19:844035-846146	Partial exon loss
chr19	chr19_869673_T_A_MED16	ENST00000325464.6:c.2316-727A>T	MED16	320	0.57	Donor creating	rs746078470	0.000388056	-	-	-	-	-	chr19:868947-869674	chr19:868947-871036	Cryptic exon inclusion
chr19	chr19_877486_C_G_MED16	ENST00000325464.6:c.1354-306G>C	MED16	13.6321	0.12	Donor creating	rs111361713	0.00223256	-	-	-	-	-	chr19:877181-877443	chr19:877181-879936	Ambiguous type
chr19	chr19_880081_G_A_MED16	ENST00000325464.6:c.1209C>T	MED16	100.773	0.46	Acceptor creating	rs117097731	0.00922836	-	-	-	-	-	chr19:880070-881558	chr19:880149-881558	Partial exon loss
chr19	chr19_1014664_C_T_TMEM259	ENST00000356663.8:c.226-191G>A	TMEM259	24.4318	0.14	Donor creating	rs901469884	2.62816e-05	-	-	-	-	-	chr19:1014474-1014666	chr19:1014474-1020771	Cryptic exon inclusion
chr19	chr19_1015773_G_C_TMEM259	ENST00000356663.8:c.226-1300C>G	TMEM259	120.208	0.65	Donor creating	rs1568406430	6.57013e-06	-	-	-	-	-	chr19:1014474-1015777	chr19:1014474-1020771	Cryptic exon inclusion
chr19	chr19_1046691_C_T_ABCA7	ENST00000263094.11:c.1623-111C>T	ABCA7	56.0128	0.43	Donor creating	rs1479955968	1.31530e-05	-	-	-	{Alzheimer disease 9, susceptibility to}, ORPHA:1020 Early-onset autosomal dominant Alzheimer disease ORPHA:1020,OMIM:608907	+	chr19:1046690-1046801	chr19:1046407-1046801	Exon extension
chr19	chr19_1058533_C_T_ABCA7	ENST00000263094.11:c.5150-85C>T	ABCA7	22.434	0.1	Acceptor creating	rs1568397604	6.57333e-06	-	-	-	{Alzheimer disease 9, susceptibility to}, ORPHA:1020 Early-onset autosomal dominant Alzheimer disease ORPHA:1020,OMIM:608907	+	chr19:1058270-1058538	chr19:1058270-1058617	Exon extension
chr19	chr19_1061893_G_C_ABCA7	ENST00000263094.11:c.5570+5G>C	ABCA7	262.618	0.21	Donor creating	rs200538373	0.00193424	546823	Conflicting_classifications_of_pathogenicity	criteria_provided,_conflicting_classifications	{Alzheimer disease 9, susceptibility to}, ORPHA:1020 Early-onset autosomal dominant Alzheimer disease ORPHA:1020,OMIM:608907	+	chr19:1061903-1062171	chr19:1061889-1062171	Exon extension
chr19	chr19_1105100_C_T_GPX4	ENST00000354171.13:c.85-86C>T	GPX4	10.2418	0.35	Acceptor creating	rs8178969	0.00595097	-	-	-	ORPHA:93317,OMIM:250220	+	chr19:1104128-1105129	chr19:1104128-1105185	Exon extension
chr19	chr19_1117984_C_G_SBNO2	ENST00000361757.8:c.1528-485G>C	SBNO2	43.2366	0.3	Acceptor creating	rs531575453	0.000683338	-	-	-	-	-	chr19:1118035-1119010	chr19:1117500-1119010	Cryptic exon inclusion
chr19	chr19_1118968_C_T_SBNO2	ENST00000361757.8:c.1527+43G>A	SBNO2	84.6536	0.32	Donor creating	rs191032843	0.00132044	-	-	-	-	-	chr19:1117500-1118966	chr19:1117500-1119010	Exon extension
chr19	chr19_1124048_C_T_SBNO2	ENST00000361757.8:c.442-26G>A	SBNO2	45.8763	0.42	Acceptor creating	rs762415284	0.000124893	-	-	-	-	-	chr19:1124047-1127603	chr19:1124023-1127603	Exon extension
chr19	chr19_1220985_G_A_STK11	ENST00000326873.12:c.735-228G>A	STK11	320	0.15	Donor creating	rs181816826	0.00201086	-	-	-	-	+	chr19:1220987-1221212	chr19:1220718-1221212	Cryptic exon inclusion
chr19	chr19_1225877_G_A_STK11	ENST00000326873.12:c.1109-577G>A	STK11	97.1535	0.34	Donor creating	rs1256129753	1.97034e-05	-	-	-	-	+	chr19:1225875-1226453	chr19:1223173-1226453	Exon extension
chr19	chr19_1225896_G_A_STK11	ENST00000326873.12:c.1109-558G>A	STK11	205.144	0.12	Donor creating	rs372387565	0.000735603	-	-	-	-	+	chr19:1225893-1226453	chr19:1223173-1226453	Exon extension
chr19	chr19_1254070_C_T_MIDN	ENST00000682408.1:c.501C>T	MIDN	320	0.78	Donor creating	rs761974071	0.000124832	-	-	-	-	+	chr19:1254069-1254166	chr19:1254083-1254166	Partial exon loss
chr19	chr19_1267193_G_A_CIRBP		CIRBP	172.961	0.1	Donor creating	rs190442409	0.00271361	-	-	-	-	+	chr19:1267237-1270927	chr19:1269411-1270927	Ambiguous type
chr19	chr19_1393157_C_T_NDUFS7	ENST00000233627.14:c.456-85C>T	NDUFS7	320	0.41	Donor creating	rs566592661	0.00111148	-	-	-	Mitochondrial Leukoencephalopathy;Mitochondrial respiratory chain complex I deficiency;General Leukodystrophy & Mitochondrial Leukoencephalopathy;Genetic leukoencephalopathies: mitochondrial disorders;Leigh syndrome ORPHA:2609,ORPHA:255241,OMIM:618224	+	chr19:1393156-1393241	chr19:1391166-1393241	Cryptic exon inclusion
chr19	chr19_1393226_G_A_NDUFS7	ENST00000233627.14:c.456-16G>A	NDUFS7	135.163	0.16	Acceptor creating	rs370241999	0.000223702	214833	Conflicting_classifications_of_pathogenicity	criteria_provided,_conflicting_classifications	Mitochondrial Leukoencephalopathy;Mitochondrial respiratory chain complex I deficiency;General Leukodystrophy & Mitochondrial Leukoencephalopathy;Genetic leukoencephalopathies: mitochondrial disorders;Leigh syndrome ORPHA:2609,ORPHA:255241,OMIM:618224	+	chr19:1391166-1393227	chr19:1391166-1393241	Exon extension
chr19	chr19_1398755_A_T_GAMT	ENST00000252288.8:c.570+161T>A	GAMT	320	0.11	Acceptor creating	rs368296913	0.000308898	625952	Likely_benign	reviewed_by_expert_panel	Cerebral creatine deficiency syndrome 2 ORPHA:382,OMIM:612736	-	chr19:1398754-1398915	chr19:1397500-1398915	Exon extension
chr19	chr19_1399509_C_A_GAMT	ENST00000252288.8:c.391+15G>T	GAMT	320	0.98	Donor creating	rs367567416	1.31423e-05	544259	Likely_pathogenic	reviewed_by_expert_panel	Cerebral creatine deficiency syndrome 2 ORPHA:382,OMIM:612736	-	chr19:1399196-1399510	chr19:1399196-1399523	Exon extension
chr19	chr19_1461271_G_A_APC2	ENST00000590469.6:c.1638+118G>A	APC2	15.0618	0.36	Donor creating	rs560276955	0.000617706	-	-	-	Cortical dysplasia, complex, with other brain malformations 10 OMIM:618677	+	chr19:1461273-1461962	chr19:1461154-1461962	Exon extension
chr19	chr19_1475259_C_G_C19orf25	ENST00000585675.6:c.131-1G>C	C19orf25	320	0.78	Acceptor creating	rs201353187	0.00390907	-	-	-	-	-	chr19:1475250-1478773	chr19:1475259-1478773	Partial exon loss
chr19	chr19_1482397_G_A_PCSK4	ENST00000300954.9:c.1775C>T	PCSK4	8.53326	0.13	Donor creating	rs61733913	0.00459921	2648936	Likely_benign	criteria_provided,_single_submitter	-	-	chr19:1482208-1482401	chr19:1482208-1482352	Partial exon loss
chr19	chr19_1509607_T_C_ADAMTSL5	ENST00000330475.9:c.361+543A>G	ADAMTSL5	320	0.27	Acceptor creating	rs541588145	0.00448032	-	-	-	-	-	chr19:1509607-1510149	chr19:1508571-1510149	Cryptic exon inclusion
chr19	chr19_1511104_G_A_ADAMTSL5	ENST00000330475.9:c.-161C>T	ADAMTSL5	25.8752	0.29	Acceptor creating	rs185438496	0.00170131	-	-	-	-	-	chr19:1511093-1512962	chr19:1511161-1512962	Partial exon loss
chr19	chr19_1529424_G_A_PLK5	ENST00000454744.7:c.424G>A	PLK5	12.5832	0.75	Acceptor creating	rs10408052	0.00757934	-	-	-	-	+	chr19:1528975-1529426	chr19:1528975-1529405	Partial exon loss
chr19	chr19_1624683_T_A_TCF3	ENST00000262965.12:c.500-683A>T	TCF3	117.99	0.7	Donor creating	rs1328857072	6.57125e-06	-	-	-	ORPHA:33110,OMIM:619824,OMIM:616941	-	chr19:1624001-1624684	chr19:1624001-1625575	Cryptic exon inclusion
chr19	chr19_1650750_C_A_TCF3	ENST00000262965.12:c.-39-463G>T	TCF3	128.42	0.63	Donor creating	rs1366865013	1.97233e-05	-	-	-	ORPHA:33110,OMIM:619824,OMIM:616941	-	chr19:1650288-1650751	chr19:1650288-1652299	Ambiguous type
chr19	chr19_1789386_A_C_ATP8B3	ENST00000310127.10:c.2820T>G	ATP8B3	12.959	0.16	Donor creating	rs200289706	0.00240244	-	-	-	-	-	chr19:1789121-1789412	chr19:1789121-1789360	Partial exon loss
chr19	chr19_1808215_G_A_ATP8B3	ENST00000310127.10:c.516+7C>T	ATP8B3	76.9755	0.76	Donor creating	rs760316307	0.000275938	-	-	-	-	-	chr19:1807267-1808216	chr19:1807267-1808221	Exon extension
chr19	chr19_1819921_C_T_REXO1	ENST00000170168.9:c.2650+13G>A	REXO1	130.935	0.72	Donor creating	rs199594531	0.00311359	-	-	-	-	-	chr19:1819132-1819919	chr19:1819132-1819933	Exon extension
chr19	chr19_1840009_G_A_REXO1	ENST00000170168.9:c.157+8193C>T	REXO1	16.7464	0.24	Acceptor creating	rs75574688	0.00605710	-	-	-	-	-	chr19:1840000-1848201	chr19:1828632-1848201	Cryptic exon inclusion
chr19	chr19_1908639_G_A_SCAMP4	ENST00000316097.13:c.-42+3200G>A	SCAMP4	12.9467	0.34	Donor creating	rs76262447	0.00462628	-	-	-	-	+	chr19:1908636-1914978	chr19:1905440-1914978	Ambiguous type
chr19	chr19_1979496_G_A_CSNK1G2	ENST00000255641.13:c.855G>A	CSNK1G2	83.1359	0.9	Acceptor creating	rs201840791	9.27816e-05	-	-	-	-	+	chr19:1979404-1979497	chr19:1979404-1979494	Partial exon loss
chr19	chr19_2078140_C_T_MOB3A	ENST00000357066.8:c.421G>A	MOB3A	68.0987	0.66	Donor creating	rs150299462	3.94462e-05	-	-	-	-	-	chr19:2077014-2078143	chr19:2077014-2078139	Partial exon loss
chr19	chr19_2085438_C_T_MOB3A	ENST00000357066.8:c.-273-110G>A	MOB3A	204.115	0.12	Donor creating	rs183253446	0.00425538	-	-	-	-	-	chr19:2085329-2085441	chr19:2085329-2096225	Cryptic exon inclusion
chr19	chr19_2098651_C_T_IZUMO4	ENST00000395301.8:c.537-136C>T	IZUMO4	285.925	0.4	Donor creating	rs945361804	0.000118284	-	-	-	-	+	chr19:2098650-2098786	chr19:2098451-2098786	Cryptic exon inclusion
chr19	chr19_2099078_C_T_IZUMO4	ENST00000395301.8:c.608+49C>T	IZUMO4	41.8246	0.48	Donor creating	rs374042990	2.62895e-05	-	-	-	-	+	chr19:2099073-2099254	chr19:2099030-2099254	Exon extension
chr19	chr19_2170490_G_A_DOT1L	ENST00000398665.8:c.81+6225G>A	DOT1L	35.0454	0.33	Donor creating	rs553782555	1.31470e-05	-	-	-	-	+	chr19:2170492-2180712	chr19:2164266-2180712	Ambiguous type
chr19	chr19_2737309_G_A_SLC39A3	ENST00000269740.9:c.-52C>T	SLC39A3	8.14031	0.18	Acceptor creating	rs185820360	0.000170949	-	-	-	-	-	chr19:2737301-2739944	chr19:2737380-2739944	Partial exon loss
chr19	chr19_2761520_C_T_SGTA	ENST00000221566.7:c.639G>A	SGTA	320	0.71	Acceptor creating	rs371978082	4.60127e-05	-	-	-	-	-	chr19:2761519-2762505	chr19:2761523-2762505	Partial exon loss
chr19	chr19_2767728_C_T_SGTA	ENST00000221566.7:c.101-42G>A	SGTA	53.8164	0.32	Acceptor creating	rs115096407	0.00462683	-	-	-	-	-	chr19:2767749-2768968	chr19:2767687-2768968	Exon extension
chr19	chr19_2826287_C_G_ZNF554	ENST00000317243.10:c.127-1330C>G	ZNF554	12.7458	0.14	Acceptor creating	rs138628725	0.00822500	-	-	-	-	+	chr19:2823113-2826249	chr19:2823113-2827616	Cryptic exon inclusion
chr19	chr19_2876092_G_A_ZNF556	ENST00000307635.3:c.131-1G>A	ZNF556	63.1337	0.79	Acceptor creating	rs144545156	0.00320070	-	-	-	-	+	chr19:2873623-2876053	chr19:2873623-2876092	Exon extension
chr19	chr19_2902804_T_G_ZNF57	ENST00000306908.10:c.3+1756T>G	ZNF57	95.6451	0.68	Donor creating	rs150324906	0.00113671	-	-	-	-	+	chr19:2902805-2915521	chr19:2901049-2915521	Cryptic exon inclusion
chr19	chr19_2998060_G_A_TLE2	ENST00000262953.11:c.2125-105C>T	TLE2	76.4112	0.35	Donor creating	rs536579627	0.000427806	-	-	-	-	-	chr19:2997956-2998061	chr19:2997956-3000646	Ambiguous type
chr19	chr19_3000601_C_T_TLE2	ENST00000262953.11:c.2124+46G>A	TLE2	320	0.37	Donor creating	rs200341404	0.00291455	-	-	-	-	-	chr19:2997956-3000599	chr19:2997956-3000646	Exon extension
chr19	chr19_3006645_C_T_TLE2	ENST00000262953.11:c.1275G>A	TLE2	320	0.3	Acceptor creating	rs369285466	0.000354666	-	-	-	-	-	chr19:3006644-3008868	chr19:3006670-3008868	Partial exon loss
chr19	chr19_3012873_C_T_TLE2	ENST00000262953.11:c.873+796G>A	TLE2	320	0.45	Acceptor creating	rs1406857169	6.57013e-06	-	-	-	-	-	chr19:3012872-3013668	chr19:3011161-3013668	Cryptic exon inclusion
chr19	chr19_3016761_C_T_TLE2	ENST00000262953.11:c.571-1001G>A	TLE2	83.5431	0.15	Donor creating	rs538330580	3.29238e-05	-	-	-	-	-	chr19:3015761-3016759	chr19:3015761-3017839	Cryptic exon inclusion
chr19	chr19_3110153_G_A_GNA11	ENST00000078429.9:c.141G>A	GNA11	119.226	0.47	Acceptor creating	rs61731117	0.00755003	781376	Benign/Likely_benign	criteria_provided,_multiple_submitters,_no_conflicts	OMIM:615361,ORPHA:1556,ORPHA:39044,ORPHA:428,OMIM:145981	+	chr19:3094788-3110154	chr19:3094788-3110148	Partial exon loss
chr19	chr19_3192737_C_T_NCLN	ENST00000246117.9:c.375+77C>T	NCLN	227.332	0.86	Donor creating	rs531271057	0.000321983	-	-	-	-	+	chr19:3192736-3193283	chr19:3192661-3193283	Exon extension
chr19	chr19_3404785_C_T_NFIC	ENST00000443272.3:c.563-20321C>T	NFIC	67.0115	0.67	Donor creating	rs148677452	0.000630592	-	-	-	-	+	chr19:3404784-3425105	chr19:3382244-3425105	Ambiguous type
chr19	chr19_3427088_G_A_NFIC	ENST00000443272.3:c.634+1911G>A	NFIC	10.4053	0.25	Donor creating	rs577591975	0.00194304	-	-	-	-	+	chr19:3427090-3433517	chr19:3425178-3433517	Cryptic exon inclusion
chr19	chr19_3456631_C_T_NFIC	ENST00000443272.3:c.1505C>T	NFIC	320	0.92	Donor creating	rs765596959	1.31593e-05	-	-	-	-	+	chr19:3456630-3462751	chr19:3456636-3462751	Partial exon loss
chr19	chr19_3492997_G_C_DOHH	ENST00000427575.6:c.352-498C>G	DOHH	13.502	0.19	Donor creating	rs75918375	0.00812665	-	-	-	ORPHA:528084,OMIM:620066	-	chr19:3492500-3492961	chr19:3492500-3494027	Ambiguous type
chr19	chr19_3525029_C_T_FZR1	ENST00000441788.7:c.70-839C>T	FZR1	69.5274	0.13	Donor creating	rs147264072	0.00511694	-	-	-	ORPHA:442835	+	chr19:3525028-3525867	chr19:3523059-3525867	Ambiguous type
chr19	chr19_3527021_C_T_FZR1	ENST00000441788.7:c.429C>T	FZR1	41.0825	0.2	Acceptor creating	rs138835338	0.00434337	2648988	Benign	criteria_provided,_single_submitter	ORPHA:442835	+	chr19:3526387-3527053	chr19:3526387-3526979	Partial exon loss
chr19	chr19_3541955_G_A_C19orf71	ENST00000329493.6:c.84-1280G>A	C19orf71	320	0.46	Donor creating	rs1568248573	6.57869e-06	-	-	-	-	+	chr19:3541953-3543234	chr19:3539261-3543234	Cryptic exon inclusion
chr19	chr19_3547687_C_T_MFSD12	ENST00000355415.7:c.838-140G>A	MFSD12	320	0.62	Acceptor creating	rs142317543	0.00123543	-	-	-	-	-	chr19:3547686-3547847	chr19:3547548-3547847	Exon extension
chr19	chr19_3617250_G_A_CACTIN	ENST00000429344.7:c.1162+1625C>T	CACTIN	248.535	0.25	Donor creating	rs537342258	0.00189844	-	-	-	-	-	chr19:3614590-3617251	chr19:3614590-3618874	Cryptic exon inclusion
chr19	chr19_3656638_C_T_PIP5K1C	ENST00000335312.8:c.469-81G>A	PIP5K1C	64.8446	0.25	Acceptor creating	rs552206418	0.00408053	-	-	-	-	-	chr19:3656660-3660965	chr19:3656558-3660965	Exon extension
chr19	chr19_3693532_G_A_PIP5K1C	ENST00000335312.8:c.94+6765C>T	PIP5K1C	57.3651	0.17	Donor creating	rs189273531	0.00152417	-	-	-	-	-	chr19:3667354-3693533	chr19:3667354-3700296	Ambiguous type
chr19	chr19_3738673_C_T_TJP3	ENST00000541714.7:c.1393+10C>T	TJP3	59.8548	0.65	Donor creating	rs149994846	0.00354358	-	-	-	-	+	chr19:3738668-3738896	chr19:3738664-3738896	Exon extension
chr19	chr19_3753894_G_A_APBA3	ENST00000316757.4:c.882C>T	APBA3	35.2564	0.16	Acceptor creating	rs374545158	0.00352862	-	-	-	-	-	chr19:3753884-3754018	chr19:3753927-3754018	Partial exon loss
chr19	chr19_3834436_C_A_ZFR2	ENST00000262961.9:c.264+337G>T	ZFR2	41.9949	0.1	Donor creating	rs1568426188	6.57678e-06	-	-	-	-	-	chr19:3833779-3834441	chr19:3833779-3834772	Cryptic exon inclusion
chr19	chr19_3938601_A_C_NMRK2	ENST00000168977.7:c.167-2A>C	NMRK2	57.8585	0.53	Acceptor creating	rs138785504	0.000467407	-	-	-	-	+	chr19:3937289-3938564	chr19:3937289-3938602	Exon extension
chr19	chr19_3962631_G_C_DAPK3	ENST00000545797.7:c.629+1012C>G	DAPK3	102.483	0.16	Donor creating	rs192567211	0.000348758	-	-	-	-	-	chr19:3961162-3962631	chr19:3961162-3963642	Exon extension
chr19	chr19_4010939_C_T_PIAS4	ENST00000262971.3:c.28-1984C>T	PIAS4	78.7155	0.26	Acceptor creating	rs555324608	0.00357368	-	-	-	-	+	chr19:4007788-4010950	chr19:4007788-4012922	Cryptic exon inclusion
chr19	chr19_4062655_C_T_ZBTB7A	ENST00000322357.9:c.-16+4027G>A	ZBTB7A	18.2836	0.22	Donor creating	rs921641107	1.97208e-05	-	-	-	OMIM:619769	-	chr19:4055248-4062653	chr19:4055248-4066681	Ambiguous type
chr19	chr19_4094577_C_T_MAP2K2	ENST00000262948.10:c.1047-79G>A	MAP2K2	221.877	0.33	Acceptor creating	rs1447621813	2.63096e-05	-	-	-	Cardiofaciocutaneous syndrome 4, ORPHA:638,OMIM:615280,ORPHA:1340	-	chr19:4094576-4095387	chr19:4094499-4095387	Exon extension
chr19	chr19_4095055_G_A_MAP2K2	ENST00000262948.10:c.1046+333C>T	MAP2K2	14.7956	0.15	Acceptor creating	rs45523634	0.00713018	-	-	-	Cardiofaciocutaneous syndrome 4, ORPHA:638,OMIM:615280,ORPHA:1340	-	chr19:4095047-4095387	chr19:4094499-4095387	Cryptic exon inclusion
chr19	chr19_4095056_G_A_MAP2K2	ENST00000262948.10:c.1046+332C>T	MAP2K2	15.6592	0.13	Acceptor creating	rs45588037	0.00469120	-	-	-	Cardiofaciocutaneous syndrome 4, ORPHA:638,OMIM:615280,ORPHA:1340	-	chr19:4095047-4095387	chr19:4094499-4095387	Cryptic exon inclusion
chr19	chr19_4101865_C_T_MAP2K2	ENST00000262948.10:c.528+511G>A	MAP2K2	26.6845	0.21	Acceptor creating	rs1040718817	1.97187e-05	-	-	-	Cardiofaciocutaneous syndrome 4, ORPHA:638,OMIM:615280,ORPHA:1340	-	chr19:4101862-4102375	chr19:4101281-4102375	Ambiguous type
chr19	chr19_4102620_G_A_MAP2K2	ENST00000262948.10:c.451-167C>T	MAP2K2	17.8578	0.12	Donor creating	chr19:4102620-4102620	6.56935e-06	-	-	-	Cardiofaciocutaneous syndrome 4, ORPHA:638,OMIM:615280,ORPHA:1340	-	chr19:4102454-4102621	chr19:4102454-4110508	Ambiguous type
chr19	chr19_4109297_G_A_MAP2K2	ENST00000262948.10:c.450+1212C>T	MAP2K2	11.0959	0.12	Acceptor creating	rs757214638	0.000696818	-	-	-	Cardiofaciocutaneous syndrome 4, ORPHA:638,OMIM:615280,ORPHA:1340	-	chr19:4109285-4110508	chr19:4102454-4110508	Cryptic exon inclusion
chr19	chr19_4175362_C_T_SIRT6	ENST00000337491.7:c.615-211G>A	SIRT6	75.2498	0.3	Acceptor creating	rs8110667	0.00470601	-	-	-	-	-	chr19:4175361-4175679	chr19:4175152-4175679	Exon extension
chr19	chr19_4283857_C_T_SHD	ENST00000543264.7:c.592+615C>T	SHD	77.1529	0.84	Donor creating	-	-	-	-	-	-	+	chr19:4283856-4284780	chr19:4283243-4284780	Cryptic exon inclusion
chr19	chr19_4348055_C_G_MPND	ENST00000599840.6:c.531+2074C>G	MPND	146.211	0.12	Donor creating	rs773499613	0.000350228	-	-	-	-	+	chr19:4348055-4352896	chr19:4345982-4352896	Cryptic exon inclusion
chr19	chr19_4664865_C_T_MYDGF	ENST00000262947.8:c.287+11G>A	MYDGF	137.309	0.15	Donor creating	rs199712920	0.000972162	-	-	-	-	-	chr19:4660751-4664863	chr19:4660751-4664875	Exon extension
chr19	chr19_4680128_T_C_DPP9	ENST00000262960.14:c.2475-182A>G	DPP9	67.0115	0.46	Donor creating	rs112814164	0.00384331	-	-	-	-	-	chr19:4679947-4680127	chr19:4679947-4682695	Ambiguous type
chr19	chr19_4716376_G_A_DPP9	ENST00000262960.14:c.57-2039C>T	DPP9	79.1296	0.11	Donor creating	rs148655867	0.00689324	-	-	-	-	-	chr19:4714338-4716377	chr19:4714338-4719850	Cryptic exon inclusion
chr19	chr19_4969946_C_T_KDM4B	ENST00000159111.9:c.-109+716C>T	KDM4B	9.97426	0.17	Acceptor creating	rs530230695	0.000413907	-	-	-	Global developmental delay, intellectual disability and neuroanatomical defects OMIM:619320,ORPHA:528084	+	chr19:4969231-4969959	chr19:4969231-5016256	Ambiguous type
chr19	chr19_5001909_T_A_KDM4B	ENST00000159111.9:c.-108-14348T>A	KDM4B	64.7977	0.21	Acceptor creating	rs74172677	0.00348796	-	-	-	Global developmental delay, intellectual disability and neuroanatomical defects OMIM:619320,ORPHA:528084	+	chr19:4969231-5001910	chr19:4969231-5016256	Cryptic exon inclusion
chr19	chr19_5150196_C_T_KDM4B	ENST00000159111.9:c.3022-162C>T	KDM4B	15.0768	0.13	Acceptor creating	rs1408059209	3.28653e-05	-	-	-	Global developmental delay, intellectual disability and neuroanatomical defects OMIM:619320,ORPHA:528084	+	chr19:5144903-5150194	chr19:5144903-5150357	Exon extension
chr19	chr19_5210787_G_A_PTPRS	ENST00000262963.11:c.5253C>T	PTPRS	13.0923	0.15	Acceptor creating	rs372371666	0.000124806	-	-	-	-	-	chr19:5210778-5211589	chr19:5210806-5211589	Partial exon loss
chr19	chr19_5289878_G_C_PTPRS	ENST00000262963.11:c.-94-3644C>G	PTPRS	23.5092	0.48	Donor creating	rs1430369885	2.62816e-05	-	-	-	-	-	chr19:5286235-5289877	chr19:5286235-5340663	Ambiguous type
chr19	chr19_5587689_G_A_SAFB2	ENST00000252542.9:c.2705+12C>T	SAFB2	16.1964	0.11	Donor creating	rs368621847	0.000480567	-	-	-	-	-	chr19:5587400-5587695	chr19:5587400-5587700	Exon extension
chr19	chr19_5696600_C_T_LONP1	ENST00000360614.8:c.1773+70G>A	LONP1	27.5275	0.17	Donor creating	rs142021468	0.00901442	1215134	Likely_benign	criteria_provided,_multiple_submitters,_no_conflicts	CODAS syndrome, 600373;Cerebral, ocular, dental, auricular, and skeletal anomalies syndrome OMIM:600373,ORPHA:79243,ORPHA:1458,ORPHA:2140	-	chr19:5696372-5696598	chr19:5696372-5696669	Exon extension
chr19	chr19_5773124_C_T_CATSPERD	ENST00000381624.4:c.1941+159C>T	CATSPERD	8.92995	0.3	Donor creating	rs148077087	0.00682410	-	-	-	-	+	chr19:5773123-5776160	chr19:5772966-5776160	Exon extension
chr19	chr19_5824339_G_A_NRTN	ENST00000303212.3:c.169+5G>A	NRTN	115.515	0.6	Donor creating	rs373987799	3.94068e-05	-	-	-	ORPHA:388	+	chr19:5824373-5827748	chr19:5824335-5827748	Exon extension
chr19	chr19_5915036_G_A_CAPS	ENST00000588776.8:c.358G>A	CAPS	36.7966	0.54	Acceptor creating	rs202037548	0.000591615	-	-	-	-	+	chr19:5914741-5915037	chr19:5914741-5914939	Partial exon loss
chr19	chr19_6072027_A_G_RFX2	ENST00000303657.10:c.-8-24523T>C	RFX2	12.7819	0.12	Donor creating	rs117649899	0.00570400	-	-	-	-	-	chr19:6047505-6072004	chr19:6047505-6110392	Cryptic exon inclusion
chr19	chr19_6187666_G_A_ACSBG2	ENST00000588485.6:c.1748G>A	ACSBG2	61.5429	0.5	Acceptor creating	rs35768768	0.00593782	-	-	-	-	+	chr19:6187423-6187667	chr19:6187423-6187598	Partial exon loss
chr19	chr19_6306846_C_T_ACER1	ENST00000301452.5:c.663G>A	ACER1	45.7765	0.41	Acceptor creating	rs76925618	0.00575589	778808	Likely_benign	criteria_provided,_multiple_submitters,_no_conflicts	-	-	chr19:6306845-6307152	chr19:6306883-6307152	Partial exon loss
chr19	chr19_6381203_G_A_GTF2F1	ENST00000394456.10:c.1019-8C>T	GTF2F1	16.1567	0.11	Acceptor creating	rs370175450	3.94285e-05	-	-	-	-	-	chr19:6381192-6381358	chr19:6381196-6381358	Partial exon loss
chr19	chr19_6478967_G_A_DENND1C	ENST00000381480.7:c.266C>T	DENND1C	320	0.94	Donor creating	rs181545248	0.00371759	-	-	-	-	-	chr19:6478853-6478968	chr19:6478853-6478936	Partial exon loss
chr19	chr19_6718292_G_C_C3	ENST00000245907.11:c.388C>G	C3	49.0396	0.29	Donor creating	rs766237138	6.58345e-06	1930744	Uncertain_significance	criteria_provided,_single_submitter	-	-	chr19:6718165-6718296	chr19:6718165-6718246	Partial exon loss
chr19	chr19_6732539_T_A_GPR108	ENST00000264080.12:c.944A>T	GPR108	10.7375	0.25	Acceptor creating	rs191648389	0.00122387	-	-	-	-	-	chr19:6732527-6732986	chr19:6732550-6732986	Partial exon loss
chr19	chr19_6733312_G_C_GPR108	ENST00000264080.12:c.724-11C>G	GPR108	96.7031	0.29	Acceptor creating	rs750828787	1.97068e-05	-	-	-	-	-	chr19:6733354-6733569	chr19:6733302-6733569	Exon extension
chr19	chr19_6733472_C_T_GPR108	ENST00000264080.12:c.723+98G>A	GPR108	21.2216	0.21	Acceptor creating	rs73500327	0.00513737	-	-	-	-	-	chr19:6733480-6733569	chr19:6733302-6733569	Cryptic exon inclusion
chr19	chr19_6742988_C_T_TRIP10	ENST00000313244.14:c.219C>T	TRIP10	55.1794	0.29	Acceptor creating	rs148560112	0.00256289	-	-	-	-	+	chr19:6741282-6742994	chr19:6741282-6742966	Partial exon loss
chr19	chr19_6744808_C_T_TRIP10	ENST00000313244.14:c.798C>T	TRIP10	89.7017	0.27	Acceptor creating	rs528391686	7.22562e-05	-	-	-	-	+	chr19:6744701-6744818	chr19:6744701-6744799	Partial exon loss
chr19	chr19_6754269_G_A_SH2D3A	ENST00000245908.11:c.1254C>T	SH2D3A	10.1384	0.17	Acceptor creating	rs199976876	0.00229352	-	-	-	-	-	chr19:6754251-6754615	chr19:6754426-6754615	Partial exon loss
chr19	chr19_6833788_G_C_VAV1	ENST00000602142.6:c.1731+55G>C	VAV1	74.8183	0.3	Donor creating	rs374052579	1.97119e-05	-	-	-	-	+	chr19:6833833-6833907	chr19:6833734-6833907	Ambiguous type
chr19	chr19_7071302_G_A_ZNF557	ENST00000252840.11:c.-80+649G>A	ZNF557	127.741	0.74	Donor creating	rs180687325	0.00270477	-	-	-	-	+	chr19:7071299-7074995	chr19:7070654-7074995	Cryptic exon inclusion
chr19	chr19_7074578_G_A_ZNF557	ENST00000252840.11:c.-79-418G>A	ZNF557	20.3693	0.14	Acceptor creating	rs56213804	0.00937297	-	-	-	-	+	chr19:7070654-7074547	chr19:7070654-7074995	Cryptic exon inclusion
chr19	chr19_7120867_G_A_INSR	ENST00000302850.10:c.3530-118C>T	INSR	13.2139	0.18	Donor creating	rs183693669	0.00107801	-	-	-	OMIM:262190,ORPHA:508,ORPHA:2297,ORPHA:769,ORPHA:263458,OMIM:246200,OMIM:609968	-	chr19:7120750-7120872	chr19:7120750-7122613	Cryptic exon inclusion
chr20	chr20_271955_T_A_C20orf96	ENST00000360321.7:c.1032-688A>T	C20orf96	320	0.58	Donor creating	rs563570084	0.00191213	-	-	-	-	-	chr20:271268-271956	chr20:271268-275967	Cryptic exon inclusion
chr20	chr20_278329_C_T_C20orf96	ENST00000360321.7:c.565+1G>A	C20orf96	320	0.52	Donor creating	rs149841409	0.000900108	-	-	-	-	-	chr20:277384-278278	chr20:277384-278329	Exon extension
chr20	chr20_380954_C_A_TRIB3	ENST00000217233.9:c.-216C>A	TRIB3	63.6721	0.71	Donor creating	rs867414698	0.00256752	-	-	-	-	+	chr20:380956-388010	chr20:381170-388010	Partial exon loss
chr20	chr20_382631_A_G_TRIB3	ENST00000217233.9:c.-1+1462A>G	TRIB3	34.8824	0.54	Donor creating	rs773716666	0.000341566	-	-	-	-	+	chr20:382627-388010	chr20:381170-388010	Ambiguous type
chr20	chr20_497778_T_C_CSNK2A1	ENST00000217244.9:c.369A>G	CSNK2A1	108.407	0.79	Acceptor creating	rs143151604	0.000965644	713025	Benign/Likely_benign	criteria_provided,_multiple_submitters,_no_conflicts	Okur-Chung neurodevelopmental syndrome, OMIM:617062	-	chr20:497778-499254	chr20:497781-499254	Partial exon loss
chr20	chr20_528229_C_T_CSNK2A1	ENST00000217244.9:c.-226-180G>A	CSNK2A1	13.0282	0.33	Donor creating	rs142051643	0.00204363	-	-	-	Okur-Chung neurodevelopmental syndrome, OMIM:617062	-	chr20:528050-528181	chr20:528050-543671	Ambiguous type
chr20	chr20_762117_G_A_SLC52A3	ENST00000645534.1:c.1074-293C>T	SLC52A3	33.6765	0.52	Donor creating	rs560834731	0.000440285	-	-	-	Brown-Vialetto-Van Laere syndrome 1; Fazio-Londe disease OMIM:211530,OMIM:211500	-	chr20:761825-762118	chr20:761825-763497	Exon extension
chr20	chr20_963194_C_T_RSPO4	ENST00000217260.9:c.595+741G>A	RSPO4	84.0553	0.13	Acceptor creating	rs75904281	0.00979168	-	-	-	-	-	chr20:963193-963934	chr20:960467-963934	Cryptic exon inclusion
chr20	chr20_1125500_G_A_PSMF1	ENST00000335877.11:c.132G>A	PSMF1	215.929	0.91	Acceptor creating	rs35517343	0.00372683	732687	Benign	criteria_provided,_single_submitter	-	+	chr20:1118903-1125501	chr20:1118903-1125497	Partial exon loss
chr20	chr20_1445019_T_G_NSFL1C	ENST00000216879.9:c.950+647A>C	NSFL1C	38.9329	0.16	Acceptor creating	rs779215101	0.000335103	-	-	-	-	-	chr20:1445034-1445665	chr20:1443912-1445665	Cryptic exon inclusion
chr20	chr20_2484658_T_A_ZNF343	ENST00000278772.9:c.305-2A>T	ZNF343	48.1488	0.34	Acceptor creating	rs73085335	0.00244483	-	-	-	-	-	chr20:2484654-2492698	chr20:2484657-2492698	Partial exon loss
chr20	chr20_2614211_C_A_TMC2	ENST00000358864.2:c.1872+889C>A	TMC2	9.45205	0.6	Donor creating	rs141997242	0.00472560	-	-	-	-	+	chr20:2614209-2616136	chr20:2613323-2616136	Exon extension
chr20	chr20_2656488_C_T_NOP56	ENST00000329276.10:c.1098C>T	NOP56	77.673	0.32	Donor creating	rs151080095	0.000124842	3043547	Likely_benign	no_assertion_criteria_provided	OMIM:614153,ORPHA:276198	+	chr20:2656487-2656773	chr20:2656550-2656773	Partial exon loss
chr20	chr20_2705547_A_G_EBF4	ENST00000380648.9:c.126-30A>G	EBF4	320	0.46	Acceptor creating	rs371167099	0.000506253	-	-	-	-	+	chr20:2693783-2705559	chr20:2693783-2705576	Exon extension
chr20	chr20_2839395_G_A_PCED1A	ENST00000360652.7:c.125-124C>T	PCED1A	12.765	0.11	Acceptor creating	rs1568617570	6.57220e-06	-	-	-	-	-	chr20:2839388-2839788	chr20:2839272-2839788	Exon extension
chr20	chr20_2860557_G_A_VPS16	ENST00000380445.8:c.478G>A	VPS16	45.067	0.43	Donor creating	rs150232766	0.000401142	-	-	-	OMIM:619291	+	chr20:2860554-2860747	chr20:2860594-2860747	Partial exon loss
chr20	chr20_3027612_C_T_PTPRA	ENST00000399903.7:c.1786-95C>T	PTPRA	29.3774	0.2	Acceptor creating	rs533675608	0.00362709	-	-	-	-	+	chr20:3027198-3027635	chr20:3027198-3027706	Exon extension
chr20	chr20_3156126_G_C_UBOX5	ENST00000217173.7:c.-42+3640C>G	UBOX5	13.6968	0.41	Acceptor creating	rs1015551508	6.59631e-06	-	-	-	-	-	chr20:3156127-3159765	chr20:3123407-3159765	Cryptic exon inclusion
chr20	chr20_3195119_C_T_DDRGK1	ENST00000354488.8:c.633+112G>A	DDRGK1	280.564	0.53	Donor creating	rs115228433	0.00163590	-	-	-	-	-	chr20:3194869-3195122	chr20:3194869-3195230	Exon extension
chr20	chr20_3228969_G_A_SLC4A11	ENST00000642402.1:c.2061C>T	SLC4A11	17.4044	0.13	Acceptor creating	rs140461431	0.00541443	728904	Conflicting_classifications_of_pathogenicity	criteria_provided,_conflicting_classifications	Corneal endothelial dystrophy 2, autosomal recessive, 217700;Corneal endothelial dystrophy and perceptive deafness, 217400;Corneal dystrophy, Fuchs endothelial, 4, 613268	-	chr20:3228953-3229094	chr20:3229012-3229094	Partial exon loss
chr20	chr20_3582133_A_C_ATRN	ENST00000262919.10:c.2545-2A>C	ATRN	320	0.93	Acceptor creating	rs200054755	0.000302190	722236	Benign	criteria_provided,_single_submitter	-	+	chr20:3578773-3582140	chr20:3578773-3582134	Partial exon loss
chr20	chr20_3673018_G_C_ADAM33	ENST00000356518.7:c.1134-120C>G	ADAM33	320	0.7	Donor creating	rs374875622	0.00223305	-	-	-	-	-	chr20:3672899-3673022	chr20:3672899-3673353	Cryptic exon inclusion
chr20	chr20_3674518_C_T_ADAM33	ENST00000356518.7:c.586G>A	ADAM33	320	0.76	Donor creating	rs1568810999	6.56823e-06	-	-	-	-	-	chr20:3674285-3674520	chr20:3674285-3674503	Partial exon loss
chr20	chr20_3692591_G_A_SIGLEC1	ENST00000344754.6:c.3960C>T	SIGLEC1	320	0.73	Donor creating	rs376077734	3.94104e-05	-	-	-	-	-	chr20:3692203-3692592	chr20:3692203-3692520	Partial exon loss
chr20	chr20_3694489_G_A_SIGLEC1	ENST00000344754.6:c.2988C>T	SIGLEC1	53.8619	0.35	Acceptor creating	rs709020	0.00739806	711606	Benign	criteria_provided,_multiple_submitters,_no_conflicts	-	-	chr20:3694491-3694662	chr20:3694533-3694662	Partial exon loss
chr20	chr20_3694637_C_T_SIGLEC1	ENST00000344754.6:c.2944+26G>A	SIGLEC1	69.6143	0.66	Donor creating	rs757401376	7.22600e-05	-	-	-	-	-	chr20:3694533-3694639	chr20:3694533-3694662	Exon extension
chr20	chr20_3696586_C_T_SIGLEC1	ENST00000344754.6:c.2683G>A	SIGLEC1	94.2636	0.47	Donor creating	rs765331030	2.62746e-05	-	-	-	-	-	chr20:3694924-3696592	chr20:3694924-3696585	Partial exon loss
chr20	chr20_3751293_G_C_HSPA12B	ENST00000254963.7:c.1406-218G>C	HSPA12B	111.272	0.41	Acceptor creating	rs150942631	0.000157625	-	-	-	-	+	chr20:3750908-3751295	chr20:3750908-3751510	Cryptic exon inclusion
chr20	chr20_3754737_C_T_C20orf27	ENST00000379772.4:c.302-218G>A	C20orf27	14.7818	0.12	Donor creating	rs188941040	0.000151113	-	-	-	-	-	chr20:3754520-3754734	chr20:3754520-3755468	Cryptic exon inclusion
chr20	chr20_3761023_G_C_C20orf27	ENST00000379772.4:c.-86-837C>G	C20orf27	136.807	0.63	Donor creating	rs577364504	0.000295598	-	-	-	-	-	chr20:3760187-3761027	chr20:3760187-3767662	Cryptic exon inclusion
chr20	chr20_3762126_G_C_C20orf27	ENST00000379772.4:c.-86-1940C>G	C20orf27	262.83	0.56	Donor creating	rs574691005	0.000571797	-	-	-	-	-	chr20:3760187-3762126	chr20:3760187-3767662	Cryptic exon inclusion
chr20	chr20_3804650_C_T_CDC25B	ENST00000245960.10:c.1572C>T	CDC25B	320	0.82	Donor creating	rs146399677	0.000464844	-	-	-	-	+	chr20:3804649-3804820	chr20:3804681-3804820	Partial exon loss
chr20	chr20_4009687_T_C_RNF24	ENST00000358395.11:c.-8+5750A>G	RNF24	134.361	0.63	Donor creating	rs73893320	0.00529125	-	-	-	-	-	chr20:3964025-4009687	chr20:3964025-4015436	Cryptic exon inclusion
chr20	chr20_4182056_G_A_SMOX	ENST00000305958.9:c.610-33G>A	SMOX	15.8703	0.18	Acceptor creating	rs200130978	0.000729965	-	-	-	-	+	chr20:4181977-4182057	chr20:4181977-4182088	Exon extension
chr20	chr20_4182919_C_A_SMOX	ENST00000305958.9:c.1369+71C>A	SMOX	30.8622	0.12	Acceptor creating	rs140708082	0.00568966	-	-	-	-	+	chr20:4182849-4182941	chr20:4182849-4183493	Cryptic exon inclusion
chr20	chr20_4786480_C_G_RASSF2	ENST00000379400.8:c.814-152G>C	RASSF2	20.2959	0.12	Donor creating	rs1171380842	1.31406e-05	-	-	-	-	-	chr20:4786329-4786485	chr20:4786329-4787632	Cryptic exon inclusion
chr20	chr20_4867017_C_T_SLC23A2	ENST00000338244.6:c.1356+753G>A	SLC23A2	162.964	0.16	Acceptor creating	rs992471327	0.000205554	-	-	-	-	-	chr20:4867056-4867769	chr20:4862908-4867769	Cryptic exon inclusion
chr20	chr20_4916301_G_A_SLC23A2	ENST00000338244.6:c.109-3323C>T	SLC23A2	17.0464	0.2	Acceptor creating	rs528234227	0.000309145	-	-	-	-	-	chr20:4916292-4932454	chr20:4912979-4932454	Cryptic exon inclusion
chr20	chr20_5574367_C_G_GPCPD1	ENST00000379019.7:c.1002-398G>C	GPCPD1	98.6637	0.19	Acceptor creating	rs1568657973	6.57168e-06	-	-	-	-	-	chr20:5574346-5575412	chr20:5573970-5575412	Cryptic exon inclusion
chr20	chr20_5577483_C_T_GPCPD1	ENST00000379019.7:c.705+897G>A	GPCPD1	69.5219	0.33	Acceptor creating	rs372010093	0.00207477	-	-	-	-	-	chr20:5577481-5578379	chr20:5575979-5578379	Ambiguous type
chr20	chr20_5914613_C_T_CHGB	ENST00000378961.9:c.50-1713C>T	CHGB	21.8271	0.36	Acceptor creating	rs1001736496	0.000124865	-	-	-	-	+	chr20:5911683-5914617	chr20:5911683-5916325	Cryptic exon inclusion
chr20	chr20_5919945_G_A_CHGB	ENST00000378961.9:c.191-2390G>A	CHGB	12.7803	0.12	Acceptor creating	rs1568550984	6.56797e-06	-	-	-	-	+	chr20:5916920-5919967	chr20:5916920-5922334	Cryptic exon inclusion
chr20	chr20_5967894_T_C_MCM8	ENST00000610722.4:c.1092T>C	MCM8	10.4073	0.13	Acceptor creating	rs35180674	0.00723504	769994	Benign	criteria_provided,_multiple_submitters,_no_conflicts	OMIM:612885	+	chr20:5967588-5967877	chr20:5967588-5967829	Partial exon loss
chr20	chr20_5975080_G_A_MCM8	ENST00000610722.4:c.1395+1884G>A	MCM8	14.9612	0.15	Donor creating	rs895313798	4.60157e-05	-	-	-	OMIM:612885	+	chr20:5975078-5977875	chr20:5973197-5977875	Ambiguous type
chr20	chr20_5978954_T_C_MCM8	ENST00000610722.4:c.1537+937T>C	MCM8	11.0497	0.14	Acceptor creating	rs528963081	9.19842e-05	-	-	-	OMIM:612885	+	chr20:5978018-5978920	chr20:5978018-5982969	Ambiguous type
chr20	chr20_6029985_A_G_CRLS1	ENST00000378863.9:c.575-1300A>G	CRLS1	320	0.22	Donor creating	rs184378972	0.00650409	-	-	-	-	+	chr20:6029985-6031284	chr20:6015491-6031284	Cryptic exon inclusion
chr20	chr20_7999731_C_T_TMX4	ENST00000246024.7:c.467+1G>A	TMX4	27.0183	0.21	Donor creating	rs200533634	2.62954e-05	-	-	-	-	-	chr20:7996072-7999708	chr20:7996072-7999731	Exon extension
chr20	chr20_9309527_G_C_PLCB4	ENST00000378473.9:c.84+1629G>C	PLCB4	38.2358	0.14	Acceptor creating	rs549338132	0.000479828	-	-	-	ORPHA:137888,OMIM:614669	+	chr20:9307899-9309559	chr20:9307899-9337125	Cryptic exon inclusion
chr20	chr20_9518132_C_T_LAMP5	ENST00000246070.3:c.568C>T	LAMP5	16.2275	0.46	Acceptor creating	rs368605444	0.000354740	-	-	-	-	+	chr20:9516362-9518142	chr20:9516362-9518039	Partial exon loss
chr20	chr20_10405486_C_T_MKKS	ENST00000347364.7:c.1474G>A	MKKS	63.5464	0.29	Acceptor creating	rs142327258	0.000400731	95921	Uncertain_significance	criteria_provided,_multiple_submitters,_no_conflicts	McKusick-Kaufman syndrome, 236700Bardet-Biedl syndrome 6, 209900;MCKUSICK-KAUFMAN SYNDROME (MKKS) ORPHA:2473,OMIM:236700,OMIM:605231,ORPHA:110	-	chr20:10405472-10407615	chr20:10405688-10407615	Partial exon loss
chr20	chr20_10557431_A_G_SLX4IP	ENST00000334534.10:c.117+1111A>G	SLX4IP	17.1951	0.1	Donor creating	rs1292709312	1.31370e-05	-	-	-	-	+	chr20:10557427-10560699	chr20:10556321-10560699	Cryptic exon inclusion
chr20	chr20_10599539_G_A_SLX4IP	ENST00000334534.10:c.316+787G>A	SLX4IP	28.7767	0.1	Donor creating	rs751262099	0.000218453	-	-	-	-	+	chr20:10599537-10601730	chr20:10598753-10601730	Ambiguous type
chr20	chr20_13126569_G_A_SPTLC3	ENST00000399002.7:c.1153-22G>A	SPTLC3	9.15476	0.94	Acceptor creating	rs200208290	1.31503e-05	-	-	-	-	+	chr20:13117726-13126570	chr20:13117726-13126590	Exon extension
chr20	chr20_13298844_G_A_ISM1	ENST00000262487.5:c.878-98G>A	ISM1	310.114	0.17	Acceptor creating	rs938685553	6.57557e-06	-	-	-	-	+	chr20:13292464-13298845	chr20:13292464-13298941	Exon extension
chr20	chr20_13638508_C_T_TASP1	ENST00000337743.9:c.-75+386G>A	TASP1	16.6172	0.1	Donor creating	rs1008488515	0.000801809	-	-	-	Developmental delay;microcephaly;dysmorphic features;congenital abnormalities OMIM:618950	-	chr20:13630153-13638504	chr20:13630153-13638893	Ambiguous type
chr20	chr20_14692603_A_T_MACROD2	ENST00000684519.1:c.418+7644A>T	MACROD2	8.35033	0.24	Acceptor creating	rs559490850	0.000328610	-	-	-	-	+	chr20:14684960-14692612	chr20:14684960-15229939	Ambiguous type
chr20	chr20_15387888_G_A_MACROD2	ENST00000684519.1:c.541-43517G>A	MACROD2	85.1051	0.39	Donor creating	rs1377336215	1.31780e-05	-	-	-	-	+	chr20:15387886-15431404	chr20:15230062-15431404	Ambiguous type
chr21	chr21_14375178_A_C_HSPA13	ENST00000285667.4:c.748+474T>G	HSPA13	320	0.37	Donor creating	rs1409095073	6.57177e-06	-	-	-	-	-	chr21:14374285-14375182	chr21:14374285-14375651	Cryptic exon inclusion
chr21	chr21_15040405_T_C_NRIP1	ENST00000318948.7:c.-458+3090A>G	NRIP1	266.039	0.38	Acceptor creating	rs73172396	0.00881185	-	-	-	-	-	chr21:15040417-15043494	chr21:15014467-15043494	Cryptic exon inclusion
chr21	chr21_15043250_A_C_NRIP1	ENST00000318948.7:c.-458+245T>G	NRIP1	80.2411	0.31	Donor creating	rs143612799	0.00151756	-	-	-	-	-	chr21:15014467-15043254	chr21:15014467-15043494	Cryptic exon inclusion
chr21	chr21_15826222_C_T_USP25	ENST00000400183.7:c.1323C>T	USP25	49.7652	0.31	Acceptor creating	rs75761846	0.00556191	-	-	-	-	+	chr21:15825062-15826247	chr21:15825062-15826203	Partial exon loss
chr21	chr21_17818857_C_T_C21orf91	ENST00000284881.9:c.-8+446G>A	C21orf91	56.4927	0.29	Donor creating	rs543866006	0.000709266	-	-	-	-	-	chr21:17818326-17818850	chr21:17818326-17819302	Exon extension
chr21	chr21_25642291_A_G_JAM2	ENST00000480456.6:c.67+2403A>G	JAM2	306.874	0.88	Donor creating	rs748712929	0.000131647	-	-	-	ORPHA:1980,OMIM:618824	+	chr21:25642291-25683882	chr21:25639889-25683882	Cryptic exon inclusion
chr21	chr21_25702198_C_G_JAM2	ENST00000480456.6:c.626C>G	JAM2	84.0241	0.23	Acceptor creating	rs184927780	0.000676866	-	-	-	ORPHA:1980,OMIM:618824	+	chr21:25698880-25702198	chr21:25698880-25702169	Partial exon loss
chr21	chr21_25882095_C_G_APP	ENST00000346798.8:c.2212-324G>C	APP	11.473	0.11	Acceptor creating	rs45610338	0.00342633	-	-	-	Dementia ;Clinical syndrome Alzheimer disease	-	chr21:25882086-25891721	chr21:25881772-25891721	Cryptic exon inclusion
chr21	chr21_25897659_T_C_APP	ENST00000346798.8:c.1978A>G	APP	320	0.97	Acceptor creating	rs770773038	1.97112e-05	-	-	-	Dementia ;Clinical syndrome Alzheimer disease	-	chr21:25897659-25905023	chr21:25897674-25905023	Partial exon loss
chr21	chr21_28992476_C_T_LTN1	ENST00000361371.10:c.42+288G>A	LTN1	46.4621	0.55	Donor creating	rs1171247181	1.97101e-05	-	-	-	-	-	chr21:28986935-28992478	chr21:28986935-28992763	Cryptic exon inclusion
chr21	chr21_29057967_T_G_CCT8	ENST00000286788.9:c.1570-1415A>C	CCT8	20.9109	0.14	Acceptor creating	rs781406315	0.000144805	-	-	-	-	-	chr21:29057992-29060540	chr21:29056553-29060540	Cryptic exon inclusion
chr21	chr21_29109535_A_G_MAP3K7CL	ENST00000286791.9:c.370+16954A>G	MAP3K7CL	187.21	0.68	Donor creating	rs77825704	0.00842080	-	-	-	-	+	chr21:29109535-29130794	chr21:29092582-29130794	Ambiguous type
chr21	chr21_29321301_G_A_BACH1	ENST00000286800.8:c.21G>A	BACH1	25.7985	0.12	Acceptor creating	rs367633782	0.000144607	-	-	-	-	+	chr21:29298954-29321330	chr21:29298954-29321220	Partial exon loss
chr21	chr21_29327316_A_T_BACH1	ENST00000286800.8:c.1492A>T	BACH1	28.9402	0.45	Acceptor creating	rs151321858	0.00137290	3034851	Benign	no_assertion_criteria_provided	-	+	chr21:29321515-29327320	chr21:29321515-29326058	Partial exon loss
chr21	chr21_29577093_C_T_GRIK1	ENST00000327783.9:c.2001G>A	GRIK1	8.10487	0.86	Acceptor creating	rs142518822	0.000440801	732905	Likely_benign	criteria_provided,_single_submitter	-	-	chr21:29577092-29581424	chr21:29577182-29581424	Partial exon loss
chr21	chr21_31118687_C_T_TIAM1	ENST00000541036.6:c.*1681G>A	TIAM1	134.952	0.48	Acceptor creating	rs1028789875	2.63220e-05	-	-	-	OMIM:619908,ORPHA:528084	-	chr21:31118686-31124521	chr21:31120838-31124521	Partial exon loss
chr21	chr21_31122194_C_A_TIAM1	ENST00000541036.6:c.4307-1357G>T	TIAM1	11.4487	0.1	Acceptor creating	rs185181934	0.000624992	-	-	-	OMIM:619908,ORPHA:528084	-	chr21:31122186-31124521	chr21:31120838-31124521	Exon extension
chr21	chr21_31211949_G_A_TIAM1	ENST00000541036.6:c.2217+1449C>T	TIAM1	65.7076	0.27	Acceptor creating	rs1452477709	6.56935e-06	-	-	-	OMIM:619908,ORPHA:528084	-	chr21:31211944-31213397	chr21:31210216-31213397	Cryptic exon inclusion
chr21	chr21_31672614_A_G_SCAF4	ENST00000286835.12:c.2489-260T>C	SCAF4	52.8302	0.17	Donor creating	rs181436038	0.00269993	-	-	-	SCAF4-related Neurodevelopmental Disorder;Intellectual disability;Seizures;Behavioural abnormalities	-	chr21:31672355-31672605	chr21:31672355-31685048	Ambiguous type
chr21	chr21_31702602_C_T_SCAF4	ENST00000286835.12:c.322-223G>A	SCAF4	14.9817	0.22	Acceptor creating	rs1237412176	1.31709e-05	-	-	-	SCAF4-related Neurodevelopmental Disorder;Intellectual disability;Seizures;Behavioural abnormalities	-	chr21:31702601-31703764	chr21:31702380-31703764	Cryptic exon inclusion
chr21	chr21_32274824_A_C_MIS18A	ENST00000290130.4:c.401+6T>G	MIS18A	50.7746	0.66	Donor creating	rs200017054	0.000275935	-	-	-	-	-	chr21:32270530-32274833	chr21:32270530-32274829	Partial exon loss
chr21	chr21_32320897_C_T_URB1	ENST00000382751.4:c.5485-257G>A	URB1	320	0.57	Donor creating	rs780795867	0.00111716	-	-	-	-	-	chr21:32320641-32320899	chr21:32320641-32321800	Cryptic exon inclusion
chr21	chr21_32321952_C_T_URB1	ENST00000382751.4:c.5341-8G>A	URB1	127.342	0.71	Acceptor creating	rs192443308	0.00116363	-	-	-	-	-	chr21:32321951-32322477	chr21:32321945-32322477	Exon extension
chr21	chr21_32355584_C_T_URB1	ENST00000382751.4:c.1990-19G>A	URB1	320	0.68	Acceptor creating	rs567520215	3.28623e-05	-	-	-	-	-	chr21:32355583-32357536	chr21:32355566-32357536	Exon extension
chr21	chr21_32361892_C_T_URB1	ENST00000382751.4:c.1639G>A	URB1	237.282	0.74	Donor creating	rs371227097	0.000197073	-	-	-	-	-	chr21:32361124-32361886	chr21:32361124-32361891	Exon extension
chr21	chr21_32363296_A_T_URB1	ENST00000382751.4:c.1369T>A	URB1	15.0638	0.24	Acceptor creating	rs148292685	0.00185925	720458	Benign	criteria_provided,_multiple_submitters,_no_conflicts	-	-	chr21:32363273-32366617	chr21:32363330-32366617	Partial exon loss
chr21	chr21_32431781_A_G_EVA1C	ENST00000300255.7:c.160+18768A>G	EVA1C	85.4232	0.77	Donor creating	rs140595775	0.00504553	-	-	-	-	+	chr21:32431781-32453311	chr21:32413014-32453311	Cryptic exon inclusion
chr21	chr21_32667844_T_C_SYNJ1	ENST00000674351.1:c.1812-1271A>G	SYNJ1	181.565	0.28	Donor creating	rs540408129	0.000138004	-	-	-	juvenile Parkinsonism;Parkinson disease 20, early-onset,	-	chr21:32666574-32667844	chr21:32666574-32670287	Cryptic exon inclusion
chr22	chr22_17581036_G_C_SLC25A18	ENST00000327451.11:c.21-1G>C	SLC25A18	113.641	0.73	Acceptor creating	rs1031193455	6.57479e-06	-	-	-	-	+	chr22:17579965-17581044	chr22:17579965-17581036	Partial exon loss
chr22	chr22_17598790_A_C_ATP6V1E1	ENST00000253413.10:c.436-502T>G	ATP6V1E1	146.937	0.27	Donor creating	rs185605208	0.00176730	-	-	-	ORPHA:357074,OMIM:617402	-	chr22:17598289-17598794	chr22:17598289-17600026	Cryptic exon inclusion
chr22	chr22_17601145_C_T_ATP6V1E1	ENST00000253413.10:c.313G>A	ATP6V1E1	8.92849	0.12	Donor creating	-	-	-	-	-	ORPHA:357074,OMIM:617402	-	chr22:17600096-17601125	chr22:17600096-17601091	Partial exon loss
chr22	chr22_17773721_G_A_BID	ENST00000622694.5:c.-59+660C>T	BID	59.7264	0.74	Donor creating	rs8190273	0.000184039	-	-	-	-	-	chr22:17750175-17773722	chr22:17750175-17774380	Ambiguous type
chr22	chr22_17895615_C_T_MICAL3	ENST00000441493.7:c.1323-205G>A	MICAL3	71.0358	0.59	Acceptor creating	rs560520825	0.000520401	-	-	-	-	-	chr22:17895614-17896245	chr22:17895411-17896245	Cryptic exon inclusion
chr22	chr22_18121480_G_A_TUBA8	ENST00000330423.8:c.5G>A	TUBA8	272.145	0.96	Acceptor creating	rs761087286	6.57203e-05	1033914	Uncertain_significance	criteria_provided,_multiple_submitters,_no_conflicts	Cortical dysplasia, complex, with other brain malformations 8, 613180;seizures ORPHA:250972,OMIM:619840	+	chr22:18110869-18121481	chr22:18110869-18121478	Partial exon loss
chr22	chr22_18126361_C_T_TUBA8	ENST00000330423.8:c.383C>T	TUBA8	17.0609	0.27	Acceptor creating	rs2234331	0.00749750	160173	Benign	criteria_provided,_multiple_submitters,_no_conflicts	Cortical dysplasia, complex, with other brain malformations 8, 613180;seizures ORPHA:250972,OMIM:619840	+	chr22:18124305-18126377	chr22:18124305-18126353	Partial exon loss
chr22	chr22_18913672_G_A_PRODH	ENST00000357068.11:c.1527-146C>T	PRODH	146.804	0.18	Acceptor creating	rs372942723	0.00162766	-	-	-	Hyperprolinemia, type I OMIM:239500,OMIM:600850,ORPHA:419	-	chr22:18913663-18916889	chr22:18913527-18916889	Exon extension
chr22	chr22_18921625_T_C_PRODH	ENST00000357068.11:c.930-202A>G	PRODH	258.447	0.47	Donor creating	-	-	-	-	-	Hyperprolinemia, type I OMIM:239500,OMIM:600850,ORPHA:419	-	chr22:18921424-18921625	chr22:18921424-18922324	Cryptic exon inclusion
chr22	chr22_18923820_C_A_PRODH	ENST00000357068.11:c.668-641G>T	PRODH	106.728	0.18	Acceptor creating	-	-	-	-	-	Hyperprolinemia, type I OMIM:239500,OMIM:600850,ORPHA:419	-	chr22:18923807-18925050	chr22:18923180-18925050	Cryptic exon inclusion
chr22	chr22_19183657_C_T_CLTCL1	ENST00000427926.6:c.4606-46G>A	CLTCL1	149.532	0.45	Acceptor creating	rs145841081	0.00388860	-	-	-	ORPHA:453510	-	chr22:19183644-19187557	chr22:19183612-19187557	Exon extension
chr22	chr22_19286871_G_A_CLTCL1	ENST00000427926.6:c.42+4729C>T	CLTCL1	22.4634	0.36	Acceptor creating	rs1200176014	7.88612e-05	-	-	-	ORPHA:453510	-	chr22:19286859-19291599	chr22:19275831-19291599	Cryptic exon inclusion
chr22	chr22_19353585_C_T_HIRA	ENST00000263208.5:c.2685-66G>A	HIRA	52.3539	0.31	Acceptor creating	rs561230706	1.97182e-05	-	-	-	Neurodevelopmental disorder ORPHA:567	-	chr22:19353584-19353995	chr22:19353520-19353995	Exon extension
chr22	chr22_19361383_A_G_HIRA	ENST00000263208.5:c.1981-42T>C	HIRA	13.7986	0.19	Acceptor creating	rs117390217	0.00756301	1253219	Benign	criteria_provided,_multiple_submitters,_no_conflicts	Neurodevelopmental disorder ORPHA:567	-	chr22:19361381-19361726	chr22:19361342-19361726	Exon extension
chr22	chr22_19378015_C_T_HIRA	ENST00000263208.5:c.1467G>A	HIRA	131.992	0.45	Acceptor creating	rs116388467	0.00178207	777553	Benign	criteria_provided,_single_submitter	Neurodevelopmental disorder ORPHA:567	-	chr22:19378014-19383619	chr22:19378067-19383619	Partial exon loss
chr22	chr22_19390779_T_C_HIRA	ENST00000263208.5:c.936+1322A>G	HIRA	106.306	0.36	Donor creating	rs528823880	0.00154648	-	-	-	Neurodevelopmental disorder ORPHA:567	-	chr22:19388555-19390779	chr22:19388555-19392100	Cryptic exon inclusion
chr22	chr22_19446327_T_C_C22orf39	ENST00000399562.9:c.192+1051A>G	C22orf39	59.1044	0.11	Donor creating	rs181250830	0.00160936	-	-	-	-	-	chr22:19444391-19446289	chr22:19444391-19447377	Cryptic exon inclusion
chr22	chr22_19802697_C_G_GNB1L	ENST00000329517.11:c.517-481G>C	GNB1L	61.2025	0.16	Donor creating	rs1368877424	4.59818e-05	-	-	-	-	-	chr22:19802217-19802679	chr22:19802217-19806658	Cryptic exon inclusion
chr22	chr22_19880335_T_G_TXNRD2	ENST00000400521.7:c.1183-64A>C	TXNRD2	34.3063	0.13	Acceptor creating	rs143090636	0.00125509	-	-	-	ORPHA:154,ORPHA:361,OMIM:617825	-	chr22:19880330-19880621	chr22:19880272-19880621	Exon extension
chr22	chr22_19904576_G_A_TXNRD2	ENST00000400521.7:c.663-5508C>T	TXNRD2	320	0.46	Donor creating	rs1284550190	8.54038e-05	-	-	-	ORPHA:154,ORPHA:361,OMIM:617825	-	chr22:19899069-19904577	chr22:19899069-19911376	Cryptic exon inclusion
chr22	chr22_19961809_G_A_COMT	ENST00000361682.11:c.-1+520G>A	COMT	14.164	0.19	Donor creating	rs77839981	0.00635540	-	-	-	OMIM:167870,OMIM:181500,ORPHA:567	+	chr22:19961835-19962526	chr22:19961290-19962526	Cryptic exon inclusion
chr22	chr22_19972535_G_T_ARVCF	ENST00000263207.8:c.2642-124C>A	ARVCF	32.1559	0.18	Acceptor creating	rs117249364	0.00216169	-	-	-	ORPHA:567	-	chr22:19972577-19972736	chr22:19972412-19972736	Exon extension
chr22	chr22_19986427_C_T_ARVCF	ENST00000263207.8:c.210+4158G>A	ARVCF	225.24	0.45	Donor creating	rs187266389	0.00232561	-	-	-	ORPHA:567	-	chr22:19982092-19986429	chr22:19982092-19990584	Ambiguous type
chr22	chr22_19986652_C_T_ARVCF	ENST00000263207.8:c.210+3933G>A	ARVCF	13.7131	0.31	Donor creating	rs533482095	0.000374630	-	-	-	ORPHA:567	-	chr22:19982092-19986650	chr22:19982092-19990584	Ambiguous type
chr22	chr22_20125496_G_A_RANBP1	ENST00000430524.6:c.670+60G>A	RANBP1	320	0.8	Donor creating	rs774817014	0.000341548	-	-	-	-	+	chr22:20125498-20126302	chr22:20125437-20126302	Exon extension
chr22	chr22_20427540_G_A_SCARF2	ENST00000622235.5:c.1551C>T	SCARF2	65.1177	0.18	Acceptor creating	rs150565069	0.00186572	1601172	Benign	criteria_provided,_multiple_submitters,_no_conflicts	OMIM:600920	-	chr22:20427514-20429224	chr22:20427551-20429224	Partial exon loss
chr22	chr22_20714521_T_C_PI4KA	ENST00000255882.11:c.5398A>G	PI4KA	173.495	0.36	Acceptor creating	rs1568946156	6.57039e-06	-	-	-	Polymicrogyria, perisylvian, with cerebellar hypoplasia and arthrogryposis, OMIM:616531,OMIM:619621,OMIM:619708,ORPHA:98889,ORPHA:436252	-	chr22:20714521-20714627	chr22:20714529-20714627	Partial exon loss
chr22	chr22_20733601_T_C_PI4KA	ENST00000255882.11:c.4160+135A>G	PI4KA	27.9999	0.15	Donor creating	rs1420013866	4.61723e-05	-	-	-	Polymicrogyria, perisylvian, with cerebellar hypoplasia and arthrogryposis, OMIM:616531,OMIM:619621,OMIM:619708,ORPHA:98889,ORPHA:436252	-	chr22:20733099-20733600	chr22:20733099-20733735	Exon extension
chr22	chr22_20820273_T_C_PI4KA	ENST00000255882.11:c.529+266A>G	PI4KA	145.738	0.11	Donor creating	rs118091620	0.00363486	-	-	-	Polymicrogyria, perisylvian, with cerebellar hypoplasia and arthrogryposis, OMIM:616531,OMIM:619621,OMIM:619708,ORPHA:98889,ORPHA:436252	-	chr22:20819901-20820277	chr22:20819901-20820538	Cryptic exon inclusion
chr22	chr22_20853230_T_C_PI4KA	ENST00000255882.11:c.156+5340A>G	PI4KA	30.1771	0.29	Donor creating	rs767242007	0.000164320	-	-	-	Polymicrogyria, perisylvian, with cerebellar hypoplasia and arthrogryposis, OMIM:616531,OMIM:619621,OMIM:619708,ORPHA:98889,ORPHA:436252	-	chr22:20838732-20853234	chr22:20838732-20858569	Ambiguous type
chr22	chr22_20990942_G_A_LZTR1	ENST00000646124.2:c.791+417G>A	LZTR1	15.8131	0.18	Donor creating	rs766259458	0.000321835	-	-	-	Noonan syndrome 10;Prenatal hydrops;increased nuchal translucency;cardiac findings ORPHA:648,OMIM:616564,OMIM:615670,OMIM:605275	+	chr22:20990970-20991627	chr22:20990526-20991627	Exon extension
chr22	chr22_20994452_C_T_LZTR1	ENST00000646124.2:c.1616-106C>T	LZTR1	16.2705	0.24	Acceptor creating	rs75177448	0.00548107	-	-	-	Noonan syndrome 10;Prenatal hydrops;increased nuchal translucency;cardiac findings ORPHA:648,OMIM:616564,OMIM:615670,OMIM:605275	+	chr22:20994270-20994460	chr22:20994270-20994557	Exon extension
chr22	chr22_20995474_T_C_LZTR1	ENST00000646124.2:c.1943-272T>C	LZTR1	8.1764	0.11	Donor creating	rs190518516	0.00251160	-	-	-	Noonan syndrome 10;Prenatal hydrops;increased nuchal translucency;cardiac findings ORPHA:648,OMIM:616564,OMIM:615670,OMIM:605275	+	chr22:20995485-20995745	chr22:20995027-20995745	Cryptic exon inclusion
chr22	chr22_20995507_C_G_LZTR1	ENST00000646124.2:c.1943-239C>G	LZTR1	138.184	0.51	Donor creating	rs761926796	9.86855e-05	-	-	-	Noonan syndrome 10;Prenatal hydrops;increased nuchal translucency;cardiac findings ORPHA:648,OMIM:616564,OMIM:615670,OMIM:605275	+	chr22:20995507-20995745	chr22:20995027-20995745	Cryptic exon inclusion
chr22	chr22_20996083_C_T_LZTR1	ENST00000646124.2:c.2190C>T	LZTR1	64.0815	0.99	Donor creating	rs144092577	0.000315482	706636	Conflicting_classifications_of_pathogenicity	criteria_provided,_conflicting_classifications	Noonan syndrome 10;Prenatal hydrops;increased nuchal translucency;cardiac findings ORPHA:648,OMIM:616564,OMIM:615670,OMIM:605275	+	chr22:20996082-20996695	chr22:20996113-20996695	Partial exon loss
chr22	chr22_21024716_G_A_P2RX6	ENST00000413302.7:c.891-1089G>A	P2RX6	178.627	0.16	Donor creating	rs112071223	0.00371945	-	-	-	-	+	chr22:21024714-21025804	chr22:21023619-21025804	Cryptic exon inclusion
chr22	chr22_21590023_A_G_UBE2L3	ENST00000342192.9:c.28-2838A>G	UBE2L3	25.2591	0.4	Donor creating	rs137919334	0.00808276	-	-	-	-	+	chr22:21590024-21592860	chr22:21567772-21592860	Cryptic exon inclusion
chr22	chr22_21633009_G_T_CCDC116	ENST00000292779.4:c.-62-111G>T	CCDC116	17.7301	0.26	Donor creating	rs918711739	3.28580e-05	-	-	-	-	+	chr22:21633008-21633119	chr22:21632828-21633119	Cryptic exon inclusion
chr22	chr22_21666409_C_T_PPIL2	ENST00000398831.8:c.32+278C>T	PPIL2	320	0.61	Donor creating	rs149880729	0.00445484	-	-	-	-	+	chr22:21666408-21669912	chr22:21666132-21669912	Ambiguous type
chr22	chr22_21670323_T_C_PPIL2	ENST00000398831.8:c.83-243T>C	PPIL2	21.4781	0.31	Acceptor creating	rs527821877	0.000512362	-	-	-	-	+	chr22:21669963-21670298	chr22:21669963-21670565	Cryptic exon inclusion
chr22	chr22_21695375_C_G_PPIL2	ENST00000398831.8:c.1467-19C>G	PPIL2	33.4849	0.22	Acceptor creating	rs372380327	0.000880721	-	-	-	-	+	chr22:21695071-21695374	chr22:21695071-21695393	Exon extension
chr22	chr22_21695953_C_G_PPIL2	ENST00000398831.8:c.*463C>G	PPIL2	66.4183	0.13	Donor creating	rs774198227	6.57004e-06	-	-	-	-	+	chr22:21695949-21696030	chr22:21695497-21696030	Cryptic exon inclusion
chr22	chr22_21735603_G_A_YPEL1	ENST00000339468.8:c.-165+12C>T	YPEL1	44.0187	0.11	Donor creating	rs937664308	0.00214360	-	-	-	-	-	chr22:21710909-21735604	chr22:21710909-21735614	Exon extension
chr22	chr22_22646974_C_A_GGTLC2	ENST00000448514.3:c.305-9C>A	GGTLC2	39.3067	0.99	Acceptor creating	rs370226263	7.89848e-05	-	-	-	-	+	chr22:22646882-22646975	chr22:22646882-22646982	Exon extension
chr22	chr22_22892668_T_C_IGLL5	ENST00000526893.6:c.207-1032T>C	IGLL5	26.999	0.1	Donor creating	rs565933167	3.32394e-05	-	-	-	-	+	chr22:22892715-22893699	chr22:22888260-22893699	Ambiguous type
chr22	chr22_23153969_G_A_RAB36	ENST00000263116.8:c.329+835G>A	RAB36	212.617	0.37	Donor creating	rs778763942	0.000157795	-	-	-	-	+	chr22:23153967-23155967	chr22:23153135-23155967	Cryptic exon inclusion
chr22	chr22_23155641_C_T_RAB36	ENST00000263116.8:c.330-327C>T	RAB36	142.459	0.94	Donor creating	rs1341365016	1.31408e-05	-	-	-	-	+	chr22:23155640-23155967	chr22:23153135-23155967	Ambiguous type
chr22	chr22_23155809_G_A_RAB36	ENST00000263116.8:c.330-159G>A	RAB36	28.6705	0.32	Donor creating	rs576565824	0.00111670	-	-	-	-	+	chr22:23155811-23155967	chr22:23153135-23155967	Cryptic exon inclusion
chr22	chr22_23155836_C_T_RAB36	ENST00000263116.8:c.330-132C>T	RAB36	51.7119	0.2	Donor creating	rs574125655	0.000499245	-	-	-	-	+	chr22:23155835-23155967	chr22:23153135-23155967	Ambiguous type
chr22	chr22_23160868_T_A_RAB36	ENST00000263116.8:c.620-11T>A	RAB36	146.147	0.89	Acceptor creating	rs373132105	0.000124847	-	-	-	-	+	chr22:23159254-23160869	chr22:23159254-23160878	Exon extension
chr22	chr22_23285087_C_T_BCR	ENST00000305877.13:c.2292C>T	BCR	16.9433	0.23	Acceptor creating	-	-	-	-	-	ORPHA:261330,OMIM:608232,ORPHA:521,OMIM:613065	+	chr22:23284099-23285083	chr22:23284099-23285032	Partial exon loss
chr22	chr22_23296565_C_G_BCR	ENST00000305877.13:c.3012+1410C>G	BCR	49.7994	0.27	Donor creating	rs184375827	0.00197860	-	-	-	ORPHA:261330,OMIM:608232,ORPHA:521,OMIM:613065	+	chr22:23296565-23309423	chr22:23295156-23309423	Cryptic exon inclusion
chr22	chr22_23311620_C_T_BCR	ENST00000305877.13:c.3183-77C>T	BCR	28.5325	0.17	Donor creating	rs977906355	8.54072e-05	-	-	-	ORPHA:261330,OMIM:608232,ORPHA:521,OMIM:613065	+	chr22:23311615-23311696	chr22:23310434-23311696	Exon extension
chr22	chr22_23697164_G_A_RGL4	ENST00000290691.10:c.1162-7G>A	RGL4	153.743	0.97	Acceptor creating	rs186421604	0.00433250	-	-	-	-	+	chr22:23696689-23697165	chr22:23696689-23697170	Exon extension
chr22	chr22_23766286_A_T_CHCHD10	ENST00000484558.3:c.262-11T>A	CHCHD10	81.9155	0.7	Acceptor creating	rs1293883249	1.97355e-05	2046456	Uncertain_significance	criteria_provided,_single_submitter	Spinal muscular atrophy, Jokela type, OMIM:615048 ORPHA:276435,ORPHA:803,OMIM:616209,ORPHA:457050,OMIM:615048,ORPHA:275872,OMIM:615911	-	chr22:23766285-23767373	chr22:23766276-23767373	Exon extension
chr22	chr22_23880920_A_G_SLC2A11	ENST00000316185.9:c.695-1539A>G	SLC2A11	176.738	0.71	Donor creating	rs113201888	0.00142607	-	-	-	-	+	chr22:23880920-23882458	chr22:23877870-23882458	Cryptic exon inclusion
chr22	chr22_23882481_C_T_SLC2A11	ENST00000316185.9:c.717C>T	SLC2A11	160.145	0.12	Acceptor creating	rs368660150	0.00505316	-	-	-	-	+	chr22:23877870-23882494	chr22:23877870-23882458	Partial exon loss
chr22	chr22_24133940_A_G_CABIN1	ENST00000263119.10:c.4633-362A>G	CABIN1	320	0.63	Donor creating	rs145371794	0.000939578	-	-	-	-	+	chr22:24133940-24134301	chr22:24119699-24134301	Ambiguous type
chr22	chr22_24167969_G_T_CABIN1	ENST00000263119.10:c.5683-478G>T	CABIN1	134.779	0.34	Acceptor creating	rs560969406	0.000874195	-	-	-	-	+	chr22:24167314-24167980	chr22:24167314-24168446	Cryptic exon inclusion
chr22	chr22_24168017_A_G_CABIN1	ENST00000263119.10:c.5683-430A>G	CABIN1	113.486	0.3	Acceptor creating	rs144012658	0.00926327	-	-	-	-	+	chr22:24167314-24167980	chr22:24167314-24168446	Cryptic exon inclusion
chr22	chr22_24168424_A_C_CABIN1	ENST00000263119.10:c.5683-23A>C	CABIN1	8.40236	0.49	Acceptor creating	rs1218068121	3.28412e-05	-	-	-	-	+	chr22:24167314-24168431	chr22:24167314-24168446	Exon extension
chr22	chr22_24178049_G_A_CABIN1	ENST00000263119.10:c.6520-4G>A	CABIN1	50.8249	0.14	Acceptor creating	rs189804002	0.00104534	-	-	-	-	+	chr22:24177818-24178073	chr22:24177818-24178052	Partial exon loss
chr22	chr22_24225817_C_T_GGT5	ENST00000327365.10:c.1230-165G>A	GGT5	30.5718	0.22	Donor creating	-	-	-	-	-	-	-	chr22:24225653-24225819	chr22:24225653-24226075	Exon extension
chr22	chr22_24328845_G_A_SPECC1L	ENST00000314328.14:c.2147-1G>A	SPECC1L	320	0.72	Acceptor creating	rs1384048473	6.57402e-06	-	-	-	Teebi hypertelorism syndrome 1, Opitz GBBB syndrome, type II OMIM:145420,ORPHA:1519,OMIM:600251	+	chr22:24324428-24328851	chr22:24324428-24328845	Partial exon loss
chr22	chr22_24523618_G_A_UPB1	ENST00000326010.10:c.917-1G>A	UPB1	113.511	0.96	Acceptor creating	rs143493067	0.00164236	445946	Pathogenic/Likely_pathogenic	criteria_provided,_multiple_submitters,_no_conflicts	Beta-ureidopropionase deficiency, 613161 (can include mental retardation, developmental delay)	+	chr22:24522029-24523626	chr22:24522029-24523618	Partial exon loss
chr22	chr22_24850280_G_A_SGSM1	ENST00000400358.9:c.303G>A	SGSM1	41.7343	0.4	Acceptor creating	rs200873208	0.00170256	-	-	-	-	+	chr22:24847797-24850282	chr22:24847797-24850279	Partial exon loss
chr22	chr22_25133828_G_A_KIAA1671	ENST00000358431.8:c.4531-36992G>A	KIAA1671	264.454	0.17	Donor creating	rs571188731	0.00105132	-	-	-	-	+	chr22:25133826-25170819	chr22:25049365-25170819	Ambiguous type
chr22	chr22_25177342_C_G_KIAA1671	ENST00000358431.8:c.4900-6C>G	KIAA1671	16.6987	0.12	Acceptor creating	rs372155063	0.000440181	-	-	-	-	+	chr22:25174490-25177357	chr22:25174490-25177347	Partial exon loss
chr22	chr22_26484111_C_T_SRRD	ENST00000215917.11:c.209+12C>T	SRRD	320	0.88	Donor creating	rs137947734	0.00346578	-	-	-	-	+	chr22:26484110-26486022	chr22:26484100-26486022	Exon extension
chr22	chr22_26494961_T_C_TFIP11	ENST00000407690.6:c.1850-22A>G	TFIP11	36.281	0.15	Acceptor creating	rs138218986	0.00176743	-	-	-	-	-	chr22:26494958-26496072	chr22:26494940-26496072	Exon extension
chr22	chr22_26496066_T_C_TFIP11	ENST00000407690.6:c.1849+7A>G	TFIP11	131.541	0.86	Donor creating	rs768371769	2.62881e-05	-	-	-	-	-	chr22:26494940-26496066	chr22:26494940-26496072	Exon extension
chr22	chr22_26510064_C_T_TFIP11	ENST00000407690.6:c.209G>A	TFIP11	104.312	0.33	Donor creating	rs753930422	1.97202e-05	-	-	-	-	-	chr22:26506929-26510070	chr22:26506929-26510063	Partial exon loss
chr22	chr22_26551177_T_C_TPST2	ENST00000338754.9:c.-160-6502A>G	TPST2	320	0.27	Donor creating	rs184088656	0.00466043	-	-	-	-	-	chr22:26544676-26551176	chr22:26544676-26590052	Cryptic exon inclusion
chr22	chr22_27917388_T_C_PITPNB	ENST00000335272.10:c.20+1784A>G	PITPNB	284.25	0.58	Donor creating	rs532678806	0.000131378	-	-	-	-	-	chr22:27914348-27917387	chr22:27914348-27919171	Cryptic exon inclusion
chr22	chr22_28974283_C_T_ZNRF3	ENST00000544604.7:c.301-12793C>T	ZNRF3	49.9573	0.22	Donor creating	rs142564914	0.00103865	-	-	-	ORPHA:1501	+	chr22:28974282-28987075	chr22:28884067-28987075	Ambiguous type
chr22	chr22_29103447_T_G_KREMEN1	ENST00000400335.9:c.352+4494T>G	KREMEN1	31.4514	0.16	Donor creating	rs576542448	0.00166226	-	-	-	-	+	chr22:29103498-29121356	chr22:29098954-29121356	Cryptic exon inclusion
chr22	chr22_29233585_G_A_EMID1	ENST00000334018.11:c.914-29G>A	EMID1	80.8436	0.44	Acceptor creating	rs113303098	0.00288577	-	-	-	-	+	chr22:29233469-29233586	chr22:29233469-29233613	Ambiguous type
chr22	chr22_29256752_G_A_EMID1	ENST00000334018.11:c.1205-2065G>A	EMID1	24.4252	0.26	Acceptor creating	-	-	-	-	-	-	+	chr22:29254288-29256724	chr22:29254288-29258816	Cryptic exon inclusion
chr22	chr22_29256782_A_G_EMID1	ENST00000334018.11:c.1205-2035A>G	EMID1	182.175	0.3	Donor creating	rs74335622	0.00280670	-	-	-	-	+	chr22:29256782-29258816	chr22:29254288-29258816	Cryptic exon inclusion
chr22	chr22_29292883_A_G_EWSR1	ENST00000397938.7:c.1164+277A>G	EWSR1	24.7154	0.11	Donor creating	rs112582699	0.00525954	-	-	-	ORPHA:83469,OMIM:612219	+	chr22:29292884-29296238	chr22:29292607-29296238	Cryptic exon inclusion
chr22	chr22_29556519_C_T_NIPSNAP1	ENST00000216121.12:c.791-520G>A	NIPSNAP1	66.1913	0.14	Acceptor creating	rs186362634	4.62235e-05	-	-	-	-	-	chr22:29556518-29558869	chr22:29556000-29558869	Cryptic exon inclusion
chr22	chr22_29658270_T_C_NF2	ENST00000338641.10:c.675+6T>C	NF2	130.478	0.29	Donor creating	rs1349181077	1.31473e-05	971460	Uncertain_significance	criteria_provided,_single_submitter	OMIM:162091,OMIM:101000,ORPHA:2495,OMIM:607174,ORPHA:637	+	chr22:29658242-29661204	chr22:29658265-29661204	Partial exon loss
chr22	chr22_29674941_G_A_NF2	ENST00000338641.10:c.1446G>A	NF2	17.7996	0.44	Donor creating	rs753751373	1.31428e-05	412215	Conflicting_classifications_of_pathogenicity	criteria_provided,_conflicting_classifications	OMIM:162091,OMIM:101000,ORPHA:2495,OMIM:607174,ORPHA:637	+	chr22:29674982-29678195	chr22:29674942-29678195	Exon extension
chr22	chr22_29766120_C_G_ZMAT5	ENST00000344318.4:c.-28+752G>C	ZMAT5	9.32562	0.1	Donor creating	rs143974806	0.00157072	-	-	-	-	-	chr22:29748572-29766069	chr22:29748572-29766871	Cryptic exon inclusion
chr22	chr22_29789474_G_A_ASCC2	ENST00000307790.8:c.2103-290C>T	ASCC2	15.487	0.1	Acceptor creating	rs142204772	0.00398155	-	-	-	-	-	chr22:29789463-29790468	chr22:29789185-29790468	Exon extension
chr22	chr22_30344533_G_C_SF3A1	ENST00000215793.13:c.651+400C>G	SF3A1	37.3378	0.15	Acceptor creating	rs140539249	0.00273468	-	-	-	-	-	chr22:30344564-30344932	chr22:30342880-30344932	Cryptic exon inclusion
chr22	chr22_30613214_T_C_TCN2	ENST00000215838.8:c.427+172T>C	TCN2	37.0757	0.11	Donor creating	rs999421292	8.54005e-05	-	-	-	Transcobalamin II deficiency;can have a presentation similar to severe combined immunodeficiency;pancytopenia;neutropenic colitis;Agammaglobulinemia;megaloblastic bone marrow;thrombocytopenia;neutropenia;failure to thrive;hypotonia, myoclonic like movements, pallor, purpura, anaemia, thrombocytopenia, megaloblastosis, aplastic bone marrow.	+	chr22:30613254-30614348	chr22:30613043-30614348	Cryptic exon inclusion
chr22	chr22_31128189_A_G_INPP5J	ENST00000331075.10:c.1900-25A>G	INPP5J	20.5068	0.43	Acceptor creating	rs116725070	0.00936394	-	-	-	-	+	chr22:31128063-31128167	chr22:31128063-31128213	Exon extension
chr22	chr22_31138294_G_A_PLA2G3	ENST00000215885.4:c.764C>T	PLA2G3	14.5341	0.29	Donor creating	rs2232177	0.00584323	-	-	-	-	-	chr22:31137994-31138295	chr22:31137994-31138275	Partial exon loss
chr22	chr22_31266144_C_T_LIMK2	ENST00000331728.9:c.1041+12C>T	LIMK2	310.724	0.83	Donor creating	rs765965071	1.31389e-05	-	-	-	-	+	chr22:31266143-31266983	chr22:31266133-31266983	Exon extension
chr22	chr22_31276768_G_A_LIMK2	ENST00000331728.9:c.1772+1460G>A	LIMK2	12.3695	0.14	Acceptor creating	rs373684120	0.00965144	-	-	-	-	+	chr22:31275309-31276788	chr22:31275309-31278296	Exon extension
chr22	chr22_31423675_C_T_DRG1	ENST00000331457.9:c.713+265C>T	DRG1	152.273	0.18	Donor creating	rs1569050335	6.60450e-06	-	-	-	-	+	chr22:31423670-31426614	chr22:31423411-31426614	Cryptic exon inclusion
chr22	chr22_31442111_G_A_EIF4ENIF1	ENST00000330125.10:c.2214C>T	EIF4ENIF1	26.1396	0.4	Acceptor creating	rs778195152	2.62881e-05	-	-	-	-	-	chr22:31442100-31442961	chr22:31442119-31442961	Partial exon loss
chr22	chr22_31611137_C_A_SFI1	ENST00000400288.7:c.2255-6C>A	SFI1	320	0.63	Acceptor creating	rs192271985	0.00108404	-	-	-	-	+	chr22:31608034-31611165	chr22:31608034-31611142	Partial exon loss
chr22	chr22_31611151_C_T_SFI1	ENST00000400288.7:c.2263C>T	SFI1	12.8526	0.15	Acceptor creating	rs145181683	0.00927532	1272733	Benign	criteria_provided,_multiple_submitters,_no_conflicts	-	+	chr22:31608034-31611165	chr22:31608034-31611142	Partial exon loss
chr22	chr22_31613535_G_A_SFI1	ENST00000400288.7:c.2742+5G>A	SFI1	44.1014	0.33	Donor creating	rs138954746	0.00420488	-	-	-	-	+	chr22:31613525-31613601	chr22:31613531-31613601	Partial exon loss
chr22	chr22_31613998_C_T_SFI1	ENST00000400288.7:c.2996+143C>T	SFI1	212.894	0.18	Acceptor creating	rs73160679	0.00725209	-	-	-	-	+	chr22:31613856-31614003	chr22:31613856-31614788	Cryptic exon inclusion
chr22	chr22_31762405_A_T_DEPDC5	ENST00000651528.2:c.193+1703A>T	DEPDC5	11.1492	0.1	Donor creating	rs145403710	0.00129413	-	-	-	Epilepsy, familial focal, with variable foci 1, OMIM:604364 ORPHA:98784,OMIM:604364,ORPHA:101046,ORPHA:98820	+	chr22:31762404-31764974	chr22:31760703-31764974	Cryptic exon inclusion
chr22	chr22_31848605_A_T_DEPDC5	ENST00000651528.2:c.3155+1638A>T	DEPDC5	264.747	0.18	Donor creating	rs1569098832	6.57514e-06	-	-	-	Epilepsy, familial focal, with variable foci 1, OMIM:604364 ORPHA:98784,OMIM:604364,ORPHA:101046,ORPHA:98820	+	chr22:31848604-31857444	chr22:31846968-31857444	Cryptic exon inclusion
chr22	chr22_31876279_C_T_DEPDC5	ENST00000651528.2:c.3805+14C>T	DEPDC5	149.284	0.86	Donor creating	rs376135083	0.000118251	1400172	Uncertain_significance	criteria_provided,_multiple_submitters,_no_conflicts	Epilepsy, familial focal, with variable foci 1, OMIM:604364 ORPHA:98784,OMIM:604364,ORPHA:101046,ORPHA:98820	+	chr22:31876278-31879524	chr22:31876266-31879524	Exon extension
chr22	chr22_32047609_G_A_SLC5A1	ENST00000266088.9:c.136-2334G>A	SLC5A1	21.2547	0.34	Donor creating	rs75120796	0.00433851	-	-	-	-	+	chr22:32047611-32049942	chr22:32043417-32049942	Cryptic exon inclusion
chr22	chr22_32191354_T_A_RFPL2	ENST00000652607.2:c.557-2A>T	RFPL2	9.23438	0.96	Acceptor creating	rs201131101	0.000480643	-	-	-	-	-	chr22:32191326-32192901	chr22:32191353-32192901	Partial exon loss
chr22	chr22_32401776_C_A_RTCB	ENST00000216038.6:c.468G>T	RTCB	84.011	0.24	Donor creating	-	-	-	-	-	-	-	chr22:32399760-32401781	chr22:32399760-32401746	Partial exon loss
chr22	chr22_32842010_C_A_TIMP3	ENST00000266085.7:c.122-7442C>A	TIMP3	320	0.42	Donor creating	rs73885117	0.00885602	-	-	-	-	+	chr22:32842008-32849451	chr22:32802123-32849451	Cryptic exon inclusion
chr22	chr22_35082670_G_A_ISX	ENST00000404699.7:c.381+1G>A	ISX	15.1127	0.11	Donor creating	rs149896833	0.00113677	-	-	-	-	+	chr22:35082664-35084382	chr22:35082670-35084382	Partial exon loss
chr22	chr22_35323522_G_A_TOM1	ENST00000449058.7:c.393G>A	TOM1	8.10193	0.15	Acceptor creating	rs142241695	0.000151177	-	-	-	OMIM:619510,ORPHA:391487	+	chr22:35323178-35323535	chr22:35323178-35323495	Partial exon loss
chr22	chr22_35386515_A_G_HMOX1	ENST00000216117.9:c.145-170A>G	HMOX1	320	0.58	Acceptor creating	rs540828131	0.00147165	-	-	-	OMIM:614034,ORPHA:586,OMIM:606963	+	chr22:35383227-35386515	chr22:35383227-35386684	Cryptic exon inclusion
chr22	chr22_35406469_C_T_MCM5	ENST00000216122.9:c.424-84C>T	MCM5	26.5119	0.19	Acceptor creating	rs141778747	0.00167560	-	-	-	OMIM:617564	+	chr22:35403543-35406467	chr22:35403543-35406552	Exon extension
chr22	chr22_35422990_G_A_MCM5	ENST00000216122.9:c.1976-224G>A	MCM5	40.4507	0.31	Donor creating	rs4645822	0.00179379	-	-	-	OMIM:617564	+	chr22:35422988-35423213	chr22:35421461-35423213	Cryptic exon inclusion
chr22	chr22_35609283_G_A_MB	ENST00000397326.7:c.318+1601C>T	MB	15.9297	0.1	Donor creating	rs149442241	0.00298949	-	-	-	-	-	chr22:35607444-35609284	chr22:35607444-35610883	Cryptic exon inclusion
chr22	chr22_35828034_G_A_RBFOX2	ENST00000262829.11:c.27+12158C>T	RBFOX2	264.109	0.13	Donor creating	rs541498052	5.26143e-05	-	-	-	-	-	chr22:35810005-35828035	chr22:35810005-35938846	Ambiguous type
chr22	chr22_36199557_C_G_APOL4	ENST00000683024.1:c.36-181G>C	APOL4	11.9743	0.13	Donor creating	rs747174330	9.85364e-05	-	-	-	Schizophrenia OMIM:181500	-	chr22:36199377-36199555	chr22:36199377-36201699	Cryptic exon inclusion
chr22	chr22_36233924_T_C_APOL2	ENST00000358502.10:c.-133-469A>G	APOL2	240.556	0.1	Donor creating	rs1030191539	6.57039e-06	-	-	-	Schizophrenia OMIM:181500	-	chr22:36233456-36233923	chr22:36233456-36239440	Exon extension
chr22	chr22_36301742_C_G_MYH9	ENST00000216181.11:c.2500-77G>C	MYH9	31.4692	0.17	Acceptor creating	rs980928322	0.000328476	-	-	-	-	-	chr22:36301749-36302567	chr22:36301666-36302567	Exon extension
chr22	chr22_36308768_C_T_MYH9	ENST00000216181.11:c.1843+514G>A	MYH9	41.7501	0.4	Donor creating	rs1034291917	8.54824e-05	-	-	-	-	-	chr22:36306608-36308770	chr22:36306608-36309281	Cryptic exon inclusion
chr22	chr22_36321826_G_C_MYH9	ENST00000216181.11:c.706-5C>G	MYH9	320	0.39	Acceptor creating	rs1336793511	6.56866e-06	-	-	-	-	-	chr22:36321826-36322428	chr22:36321822-36322428	Exon extension
chr22	chr22_36330482_T_C_MYH9	ENST00000216181.11:c.491-2994A>G	MYH9	320	0.11	Donor creating	rs920188637	9.19794e-05	-	-	-	-	-	chr22:36327489-36330482	chr22:36327489-36341369	Ambiguous type
chr22	chr22_36376390_G_C_MYH9	ENST00000216181.11:c.-20+11417C>G	MYH9	65.5545	0.14	Donor creating	rs28370508	0.00123810	-	-	-	-	-	chr22:36349256-36376390	chr22:36349256-36387806	Cryptic exon inclusion
chr22	chr22_36468719_T_A_TXN2	ENST00000216185.7:c.388-802A>T	TXN2	29.0161	0.32	Acceptor creating	rs544986768	0.00205386	-	-	-	OMIM:616811,ORPHA:478029	-	chr22:36468714-36476732	chr22:36467918-36476732	Cryptic exon inclusion
chr22	chr22_36481252_G_A_TXN2	ENST00000216185.7:c.-1+312C>T	TXN2	133.901	0.29	Donor creating	rs1568980242	1.31439e-05	-	-	-	OMIM:616811,ORPHA:478029	-	chr22:36480838-36481253	chr22:36480838-36481563	Cryptic exon inclusion
chr22	chr22_36504289_C_A_FOXRED2	ENST00000397224.9:c.858G>T	FOXRED2	44.4114	0.14	Acceptor creating	rs147216610	0.000157741	-	-	-	-	-	chr22:36504277-36504514	chr22:36504368-36504514	Partial exon loss
chr22	chr22_36863484_C_A_NCF4	ENST00000248899.11:c.33-561C>A	NCF4	73.4542	0.21	Donor creating	rs1569109883	6.97993e-06	-	-	-	ORPHA:379,OMIM:613960	+	chr22:36863482-36864044	chr22:36861204-36864044	Exon extension
chr22	chr22_36991273_C_T_TEX33	ENST00000381821.2:c.749G>A	TEX33	39.0883	0.27	Acceptor creating	rs201180943	7.23313e-05	-	-	-	-	-	chr22:36991272-36991480	chr22:36991277-36991480	Partial exon loss
chr22	chr22_37062472_G_A_KCTD17	ENST00000403888.8:c.876-53G>A	KCTD17	320	0.12	Acceptor creating	chr22:37062472-37062472	1.27541e-05	-	-	-	ORPHA:36899,OMIM:616398	+	chr22:37061630-37062473	chr22:37061630-37062524	Exon extension
chr22	chr22_37231501_G_A_RAC2	ENST00000249071.11:c.289-111C>T	RAC2	26.541	0.3	Donor creating	rs1569089532	6.57973e-06	-	-	-	-	-	chr22:37231391-37231502	chr22:37231391-37231931	Ambiguous type
chr22	chr22_37297557_C_G_CYTH4	ENST00000248901.11:c.235-7C>G	CYTH4	179.701	0.45	Acceptor creating	rs199693852	2.62750e-05	-	-	-	-	+	chr22:37296066-37297514	chr22:37296066-37297563	Exon extension
chr22	chr22_37312673_G_A_CYTH4	ENST00000248901.11:c.1112+499G>A	CYTH4	13.8593	0.18	Donor creating	rs764240851	3.28403e-05	-	-	-	-	+	chr22:37312676-37313438	chr22:37312175-37313438	Cryptic exon inclusion
chr22	chr22_37485923_C_T_MFNG	ENST00000356998.8:c.255G>A	MFNG	11.965	0.25	Donor creating	rs201944390	0.000216789	-	-	-	-	-	chr22:37480770-37485915	chr22:37480770-37485922	Exon extension
chr22	chr22_37511230_G_A_CARD10	ENST00000251973.10:c.700-809C>T	CARD10	101.967	0.16	Donor creating	rs532794781	0.00621841	-	-	-	-	-	chr22:37510422-37511231	chr22:37510422-37515972	Cryptic exon inclusion
chr22	chr22_37562467_G_A_CDC42EP1	ENST00000249014.5:c.-279+1879G>A	CDC42EP1	22.4745	0.14	Donor creating	rs1358757784	1.31406e-05	-	-	-	-	+	chr22:37562465-37566071	chr22:37560589-37566071	Ambiguous type
chr22	chr22_37567583_C_G_CDC42EP1	ENST00000249014.5:c.464-525C>G	CDC42EP1	34.3788	0.14	Donor creating	rs191035832	0.00361438	-	-	-	-	+	chr22:37567597-37568107	chr22:37566813-37568107	Cryptic exon inclusion
chr22	chr22_37625882_C_T_GGA1	ENST00000343632.9:c.1026C>T	GGA1	109.308	0.34	Donor creating	rs147657157	0.00126808	730636	Benign	criteria_provided,_single_submitter	-	+	chr22:37625881-37629461	chr22:37625950-37629461	Partial exon loss
chr22	chr22_37629256_G_A_GGA1	ENST00000343632.9:c.1094-206G>A	GGA1	320	0.44	Donor creating	rs1419774300	5.91203e-05	-	-	-	-	+	chr22:37629254-37629461	chr22:37625950-37629461	Cryptic exon inclusion
chr22	chr22_37629490_C_T_GGA1	ENST00000343632.9:c.1122C>T	GGA1	118.686	0.1	Acceptor creating	rs9622662	0.00343595	-	-	-	-	+	chr22:37625950-37629488	chr22:37625950-37629461	Partial exon loss
chr22	chr22_37631005_C_T_GGA1	ENST00000343632.9:c.1434C>T	GGA1	46.2948	0.26	Acceptor creating	rs150538799	0.00449568	-	-	-	-	+	chr22:37630171-37631015	chr22:37630171-37630902	Partial exon loss
chr22	chr22_37686957_C_T_NOL12	ENST00000359114.9:c.83+482C>T	NOL12	55.2045	0.1	Donor creating	rs78207804	0.00918402	-	-	-	-	+	chr22:37686952-37687909	chr22:37686476-37687909	Ambiguous type
chr22	chr22_37755560_C_T_TRIOBP	ENST00000644935.1:c.5588C>T	TRIOBP	84.3456	0.15	Acceptor creating	rs140528529	0.00191835	177980	Benign/Likely_benign	criteria_provided,_multiple_submitters,_no_conflicts	-	+	chr22:37755191-37755589	chr22:37755191-37755549	Partial exon loss
chr22	chr22_37759151_T_G_TRIOBP	ENST00000644935.1:c.6214-3T>G	TRIOBP	180.951	0.59	Acceptor creating	rs1414472991	1.31458e-05	-	-	-	-	+	chr22:37758139-37759159	chr22:37758139-37759153	Partial exon loss
chr22	chr22_37812868_T_A_GCAT	ENST00000248924.11:c.328-19T>A	GCAT	83.3775	0.41	Acceptor creating	rs769762022	3.94368e-05	-	-	-	-	+	chr22:37810158-37812854	chr22:37810158-37812886	Exon extension
chr22	chr22_37812994_T_C_GCAT	ENST00000248924.11:c.429+6T>C	GCAT	13.8611	0.58	Donor creating	rs900296896	1.97223e-05	-	-	-	-	+	chr22:37813011-37813462	chr22:37812989-37813462	Exon extension
chr22	chr22_37813611_T_C_GCAT	ENST00000248924.11:c.576+2T>C	GCAT	320	0.83	Donor creating	rs200986475	6.57402e-05	-	-	-	-	+	chr22:37813657-37815125	chr22:37813610-37815125	Exon extension
chr22	chr22_37816581_G_A_GCAT	ENST00000248924.11:c.1123G>A	GCAT	320	0.86	Acceptor creating	rs55855419	0.00182698	-	-	-	-	+	chr22:37816322-37816582	chr22:37816322-37816566	Partial exon loss
chr22	chr22_37832637_C_T_ANKRD54	ENST00000215941.9:c.828G>A	ANKRD54	154.159	0.27	Donor creating	rs143173080	0.00348874	-	-	-	-	-	chr22:37832018-37832640	chr22:37832018-37832636	Partial exon loss
chr22	chr22_37912316_G_A_MICALL1	ENST00000215957.10:c.196-35G>A	MICALL1	320	1	Acceptor creating	rs775660005	6.57367e-06	-	-	-	-	+	chr22:37912001-37912317	chr22:37912001-37912350	Exon extension
chr22	chr22_37967415_C_T_POLR2F	ENST00000442738.7:c.294-210C>T	POLR2F	320	0.32	Donor creating	rs752598130	0.000368121	-	-	-	-	+	chr22:37967414-37967624	chr22:37967171-37967624	Cryptic exon inclusion
chr22	chr22_38060308_G_C_PICK1	ENST00000356976.8:c.153+963G>C	PICK1	32.2363	0.29	Acceptor creating	rs948775041	5.25576e-05	-	-	-	-	+	chr22:38059346-38060331	chr22:38059346-38065001	Cryptic exon inclusion
chr22	chr22_38109266_C_T_BAIAP2L2	ENST00000381669.8:c.52-58G>A	BAIAP2L2	50.9842	0.76	Acceptor creating	rs373013410	0.000836664	-	-	-	-	-	chr22:38109265-38110474	chr22:38109209-38110474	Exon extension
chr22	chr22_38115172_C_T_PLA2G6	ENST00000332509.8:c.2034+355G>A	PLA2G6	320	0.95	Acceptor creating	rs147795054	0.00567674	-	-	-	Infantile neuroaxonal dystrophy 1	-	chr22:38115171-38115526	chr22:38113655-38115526	Cryptic exon inclusion
chr22	chr22_38115202_T_A_PLA2G6	ENST00000332509.8:c.2034+325A>T	PLA2G6	320	0.49	Acceptor creating	rs369622244	0.000611239	-	-	-	Infantile neuroaxonal dystrophy 1	-	chr22:38115197-38115526	chr22:38113655-38115526	Cryptic exon inclusion
chr22	chr22_38202173_G_A_MAFF	ENST00000338483.7:c.-71G>A	MAFF	101.895	0.14	Donor creating	rs140153593	0.00141265	-	-	-	-	+	chr22:38202175-38213822	chr22:38202213-38213822	Partial exon loss
chr22	chr22_38314168_T_A_CSNK1E	ENST00000396832.6:c.-11A>T	CSNK1E	13.8056	0.29	Acceptor creating	rs201363944	0.000624326	-	-	-	-	-	chr22:38314166-38317159	chr22:38314170-38317159	Partial exon loss
chr22	chr22_38316189_C_T_CSNK1E	ENST00000396832.6:c.-13+971G>A	CSNK1E	81.2593	0.4	Donor creating	rs140822232	0.00636905	-	-	-	-	-	chr22:38314170-38316192	chr22:38314170-38317159	Ambiguous type
chr22	chr22_38317163_G_A_CSNK1E	ENST00000396832.6:c.-16C>T	CSNK1E	80.7935	0.3	Donor creating	rs1569085739	6.64328e-06	-	-	-	-	-	chr22:38314170-38317164	chr22:38314170-38317159	Partial exon loss
chr22	chr22_38474252_A_G_KDELR3	ENST00000216014.9:c.92-271A>G	KDELR3	11.2993	0.13	Acceptor creating	rs908094097	6.57212e-06	-	-	-	-	+	chr22:38468325-38474232	chr22:38468325-38474522	Ambiguous type
chr22	chr22_38592177_G_T_FAM227A	ENST00000535113.7:c.1533-637C>A	FAM227A	173.936	0.6	Donor creating	rs918036177	7.89692e-05	-	-	-	-	-	chr22:38591541-38592179	chr22:38591541-38597203	Cryptic exon inclusion
chr22	chr22_38728975_T_G_GTPBP1	ENST00000216044.10:c.1717-487T>G	GTPBP1	94.8281	0.68	Donor creating	rs1569285751	6.57125e-06	-	-	-	-	+	chr22:38728975-38729461	chr22:38728162-38729461	Cryptic exon inclusion
chr22	chr22_39025148_C_T_APOBEC3D	ENST00000216099.13:c.289C>T	APOBEC3D	35.2839	0.14	Acceptor creating	rs75858538	0.00857128	-	-	-	-	+	chr22:39023015-39025146	chr22:39023015-39025069	Partial exon loss
chr22	chr22_39147989_C_T_CBX7	ENST00000216133.10:c.113+1800G>A	CBX7	22.6458	0.19	Donor creating	rs114431927	0.00754023	-	-	-	-	-	chr22:39141437-39147991	chr22:39141437-39149788	Ambiguous type
chr22	chr22_39374310_C_T_SYNGR1	ENST00000328933.10:c.100-6C>T	SYNGR1	14.0527	0.63	Acceptor creating	rs773085872	4.60042e-05	-	-	-	-	+	chr22:39350110-39374328	chr22:39350110-39374315	Partial exon loss
chr22	chr22_39418562_G_C_TAB1	ENST00000216160.11:c.551-170G>C	TAB1	23.1315	0.14	Acceptor creating	rs77845165	0.00284042	-	-	-	-	+	chr22:39417850-39418571	chr22:39417850-39418731	Cryptic exon inclusion
chr22	chr22_39967284_A_G_GRAP2	ENST00000344138.9:c.460-758A>G	GRAP2	39.7144	0.22	Donor creating	rs930999708	0.000118251	-	-	-	-	+	chr22:39967327-39968041	chr22:39966159-39968041	Cryptic exon inclusion
chr22	chr22_40029058_A_G_FAM83F	ENST00000333407.11:c.1454-458A>G	FAM83F	224.539	0.22	Donor creating	rs144617507	0.00685220	-	-	-	-	+	chr22:40029059-40029515	chr22:40021964-40029515	Cryptic exon inclusion
chr22	chr22_40042454_G_C_FAM83F	ENST00000333407.11:c.*12889G>C	FAM83F	296.876	0.43	Acceptor creating	rs1019069412	9.20108e-05	-	-	-	-	+	chr22:40021964-40042466	chr22:40021964-40029515	Partial exon loss
chr22	chr22_40361653_A_G_ADSL	ENST00000623063.3:c.1010+18A>G	ADSL	12.5937	0.14	Donor creating	rs201019280	0.00155018	136306	Benign	criteria_provided,_multiple_submitters,_no_conflicts	Adenylosuccinase deficiency	+	chr22:40361678-40362980	chr22:40361636-40362980	Exon extension
chr22	chr22_40364390_A_G_ADSL	ENST00000623063.3:c.1191+25A>G	ADSL	215.392	0.73	Donor creating	rs369635138	0.000558990	-	-	-	Adenylosuccinase deficiency	+	chr22:40364390-40364879	chr22:40364366-40364879	Exon extension
chr22	chr22_40817208_T_C_SLC25A17	ENST00000435456.7:c.54+1987A>G	SLC25A17	153.434	0.54	Donor creating	rs531724560	0.000341732	-	-	-	-	-	chr22:40799084-40817207	chr22:40799084-40819194	Cryptic exon inclusion
chr22	chr22_40829545_C_G_ST13	ENST00000216218.8:c.847+81G>C	ST13	13.706	0.17	Acceptor creating	rs189157071	0.00166344	-	-	-	-	-	chr22:40829516-40829625	chr22:40827230-40829625	Cryptic exon inclusion
chr22	chr22_40830868_G_A_ST13	ENST00000216218.8:c.770C>T	ST13	320	0.52	Donor creating	rs200058732	5.25894e-05	-	-	-	-	-	chr22:40829675-40830869	chr22:40829675-40830839	Partial exon loss
chr22	chr22_40833740_G_A_ST13	ENST00000216218.8:c.579-1069C>T	ST13	75.0411	0.14	Donor creating	rs143083477	0.00411133	-	-	-	-	-	chr22:40832672-40833745	chr22:40832672-40835559	Ambiguous type
chr22	chr22_41210250_A_G_L3MBTL2	ENST00000216237.10:c.262+317A>G	L3MBTL2	11.0455	0.55	Donor creating	rs539200800	0.000525490	-	-	-	-	+	chr22:41210251-41213892	chr22:41209934-41213892	Cryptic exon inclusion
chr22	chr22_41215742_A_G_L3MBTL2	ENST00000216237.10:c.397-397A>G	L3MBTL2	47.1523	0.1	Donor creating	rs62238733	0.00101748	-	-	-	-	+	chr22:41215752-41216138	chr22:41214027-41216138	Ambiguous type
chr22	chr22_41217929_C_G_L3MBTL2	ENST00000216237.10:c.600+727C>G	L3MBTL2	320	0.93	Donor creating	-	-	-	-	-	-	+	chr22:41217929-41219418	chr22:41217203-41219418	Cryptic exon inclusion
chr22	chr22_41226639_A_C_L3MBTL2	ENST00000216237.10:c.1505-23A>C	L3MBTL2	25.6682	0.1	Acceptor creating	rs772784600	6.57237e-06	-	-	-	-	+	chr22:41225942-41226645	chr22:41225942-41226661	Exon extension
chr22	chr22_41235145_C_T_CHADL	ENST00000216241.14:c.2262G>A	CHADL	320	0.11	Donor creating	rs77419992	0.00199672	-	-	-	-	-	chr22:41229731-41235123	chr22:41229731-41235144	Exon extension
chr22	chr22_41239396_C_T_CHADL	ENST00000216241.14:c.186+47G>A	CHADL	32.64	0.53	Donor creating	rs758965519	0.000689628	-	-	-	-	-	chr22:41238886-41239398	chr22:41238886-41239442	Ambiguous type
chr22	chr22_41343793_G_A_ZC3H7B	ENST00000352645.5:c.1459+217G>A	ZC3H7B	86.9427	0.21	Donor creating	rs576185566	0.000190509	-	-	-	-	+	chr22:41343790-41346002	chr22:41343577-41346002	Ambiguous type
chr22	chr22_41356909_G_A_ZC3H7B	ENST00000352645.5:c.2681+101G>A	ZC3H7B	12.1208	0.14	Donor creating	rs543815770	0.000164234	-	-	-	-	+	chr22:41356915-41357176	chr22:41356809-41357176	Exon extension
chr22	chr22_41533027_C_T_POLR3H	ENST00000355209.9:c.209-282G>A	POLR3H	50.4196	0.21	Acceptor creating	rs150269855	0.00369149	-	-	-	ORPHA:243	-	chr22:41533048-41540698	chr22:41532746-41540698	Cryptic exon inclusion
chr22	chr22_41568316_C_T_CSDC2	ENST00000306149.12:c.-123-3527C>T	CSDC2	10.2075	0.14	Acceptor creating	rs567069162	0.000863638	-	-	-	-	+	chr22:41561184-41568328	chr22:41561184-41571842	Cryptic exon inclusion
chr22	chr22_41652384_G_T_XRCC6	ENST00000360079.8:c.1130-1145G>T	XRCC6	228.786	0.11	Acceptor creating	rs1475208201	2.69317e-05	-	-	-	-	+	chr22:41650892-41652386	chr22:41650892-41653528	Cryptic exon inclusion
chr22	chr22_41743264_A_G_MEI1	ENST00000401548.8:c.1446+70A>G	MEI1	37.5612	0.42	Donor creating	rs149277944	0.00144556	-	-	-	-	+	chr22:41743260-41744972	chr22:41743195-41744972	Exon extension
chr22	chr22_41795824_C_T_MEI1	ENST00000401548.8:c.3756C>T	MEI1	24.9644	0.57	Donor creating	rs201467990	0.000473591	-	-	-	-	+	chr22:41795823-41799253	chr22:41795848-41799253	Partial exon loss
chr22	chr22_41811701_G_A_CCDC134	ENST00000255784.6:c.310+1410G>A	CCDC134	13.2988	0.11	Donor creating	rs192639992	0.00277960	-	-	-	OMIM:619795	+	chr22:41811711-41813263	chr22:41810292-41813263	Cryptic exon inclusion
chr22	chr22_41898648_G_A_SREBF2	ENST00000361204.9:c.2606-1G>A	SREBF2	265.183	0.16	Acceptor creating	rs1404834839	6.57652e-06	-	-	-	-	+	chr22:41897162-41898649	chr22:41897162-41898648	Partial exon loss
chr22	chr22_42128350_C_A_CYP2D6	ENST00000645361.2:c.667G>T	CYP2D6	11.8929	0.35	Acceptor creating	rs544790460	0.000457481	2257333	Uncertain_significance	criteria_provided,_single_submitter	-	-	chr22:42128314-42128783	chr22:42128351-42128783	Partial exon loss
chr22	chr22_42168651_C_A_TCF20	ENST00000677622.1:c.*2G>T	TCF20	260.467	0.39	Donor creating	rs142222254	0.00129464	3056920	Likely_benign	no_assertion_criteria_provided	TCF20 syndrome;Intellectual disability;developmental delay;Developmental delay with variable intellectual impairment and behavioral abnormalities 618430	-	chr22:42161359-42168656	chr22:42161359-42168608	Partial exon loss
chr22	chr22_42573744_G_A_SERHL2	ENST00000327678.10:c.826-192G>A	SERHL2	97.4727	0.36	Donor creating	rs540722613	0.00234322	-	-	-	-	+	chr22:42573746-42573935	chr22:42572530-42573935	Cryptic exon inclusion
chr22	chr22_42606015_G_A_POLDIP3	ENST00000252115.10:c.60-2855C>T	POLDIP3	320	0.17	Donor creating	rs111306365	0.00876443	-	-	-	-	-	chr22:42603161-42606016	chr22:42603161-42614798	Cryptic exon inclusion
chr22	chr22_42626851_C_T_CYB5R3	ENST00000352397.10:c.633+453G>A	CYB5R3	320	0.22	Acceptor creating	rs182788011	0.00139981	-	-	-	Methemoglobinemia, type I, 250800Methemoglobinemia, type II, 250800;METHEMOGLOBINEMIA DUE TO DEFICIENCY OF METHEMOGLOBIN REDUCTASE OMIM:250800,ORPHA:621	-	chr22:42626849-42627303	chr22:42623889-42627303	Cryptic exon inclusion
chr22	chr22_42799039_C_G_ARFGAP3	ENST00000263245.10:c.1533G>C	ARFGAP3	320	0.23	Donor creating	rs147909015	0.000735942	-	-	-	-	-	chr22:42797606-42799002	chr22:42797606-42799038	Exon extension
chr22	chr22_42877121_G_T_PACSIN2	ENST00000263246.8:c.1029-111C>A	PACSIN2	49.6481	0.28	Acceptor creating	rs1266647788	1.31465e-05	-	-	-	-	-	chr22:42877120-42879047	chr22:42877011-42879047	Exon extension
chr22	chr22_42887158_C_T_PACSIN2	ENST00000263246.8:c.609+1485G>A	PACSIN2	10.7959	0.11	Donor creating	rs138290592	0.00511853	-	-	-	-	-	chr22:42884562-42887137	chr22:42884562-42888642	Cryptic exon inclusion
chr22	chr22_43133589_C_T_MCAT	ENST00000290429.11:c.730-103G>A	MCAT	212.095	0.18	Donor creating	rs572061312	0.00197301	-	-	-	-	-	chr22:43133487-43133592	chr22:43133487-43137080	Cryptic exon inclusion
chr22	chr22_43168917_G_T_TTLL12	ENST00000216129.7:c.1645-5C>A	TTLL12	45.0062	0.2	Acceptor creating	rs117616050	0.00538207	780201	Benign	criteria_provided,_multiple_submitters,_no_conflicts	-	-	chr22:43168929-43169499	chr22:43168913-43169499	Exon extension
chr22	chr22_43179948_C_T_TTLL12	ENST00000216129.7:c.599G>A	TTLL12	23.8516	0.22	Acceptor creating	rs148175933	5.25679e-05	2512879	Uncertain_significance	criteria_provided,_single_submitter	-	-	chr22:43179947-43180741	chr22:43180001-43180741	Partial exon loss
chr22	chr22_43212710_C_T_SCUBE1	ENST00000360835.9:c.2054-118G>A	SCUBE1	81.6457	0.25	Donor creating	rs142044188	0.00367560	-	-	-	-	-	chr22:43212593-43212708	chr22:43212593-43214089	Cryptic exon inclusion
chr22	chr22_43301414_G_A_SCUBE1	ENST00000360835.9:c.350-10234C>T	SCUBE1	40.1179	0.24	Donor creating	rs543283299	0.000881138	-	-	-	-	-	chr22:43291181-43301415	chr22:43291181-43319936	Ambiguous type
chr22	chr22_43502237_G_A_MPPED1	ENST00000443721.2:c.749-407G>A	MPPED1	20.8058	0.49	Donor creating	chr22:43502237-43502237	6.57479e-06	-	-	-	-	+	chr22:43502239-43502643	chr22:43498351-43502643	Cryptic exon inclusion
chr22	chr22_43537372_C_A_EFCAB6	ENST00000262726.12:c.4048+5G>T	EFCAB6	243.934	0.48	Donor creating	rs202108291	0.00314842	-	-	-	-	-	chr22:43534873-43537352	chr22:43534873-43537376	Exon extension
chr22	chr22_43852593_C_T_SULT4A1	ENST00000330884.9:c.169+9621G>A	SULT4A1	119.009	0.28	Donor creating	rs539491193	0.000138127	-	-	-	-	-	chr22:43841933-43852596	chr22:43841933-43862213	Cryptic exon inclusion
chr22	chr22_44081626_G_A_PARVB	ENST00000338758.12:c.113-12302G>A	PARVB	52.1032	0.53	Donor creating	rs552622961	0.000539467	-	-	-	-	+	chr22:44081624-44093927	chr22:44024452-44093927	Cryptic exon inclusion
chr22	chr22_44119145_G_C_PARVB	ENST00000338758.12:c.376+5G>C	PARVB	33.8026	0.68	Donor creating	-	-	-	-	-	-	+	chr22:44119122-44131486	chr22:44119141-44131486	Partial exon loss
chr22	chr22_44189079_G_A_PARVG	ENST00000444313.8:c.248-35G>A	PARVG	320	0.64	Acceptor creating	rs367869887	0.000781732	-	-	-	-	+	chr22:44187879-44189080	chr22:44187879-44189113	Exon extension
chr22	chr22_44730580_C_T_PRR5	ENST00000336985.11:c.323-1150C>T	PRR5	11.0108	0.17	Acceptor creating	rs140970527	0.00427626	-	-	-	-	+	chr22:44726635-44730609	chr22:44726635-44731729	Exon extension
chr22	chr22_44884973_A_C_PHF21B	ENST00000313237.10:c.1377+453T>G	PHF21B	48.7704	0.11	Donor creating	rs186159385	0.00105088	-	-	-	-	-	chr22:44883305-44884972	chr22:44883305-44885425	Cryptic exon inclusion
chr22	chr22_45197677_C_A_KIAA0930	ENST00000336156.10:c.1174+113G>T	KIAA0930	23.6477	0.23	Acceptor creating	rs182758303	0.00770555	-	-	-	-	-	chr22:45197661-45197789	chr22:45197217-45197789	Cryptic exon inclusion
chr22	chr22_45197905_C_T_KIAA0930	ENST00000336156.10:c.1059G>A	KIAA0930	39.9997	0.44	Acceptor creating	rs374871282	6.57013e-05	-	-	-	-	-	chr22:45197904-45199872	chr22:45197949-45199872	Partial exon loss
chr22	chr22_45197922_G_A_KIAA0930	ENST00000336156.10:c.1042C>T	KIAA0930	9.60278	0.12	Acceptor creating	rs1191308350	1.31397e-05	-	-	-	-	-	chr22:45197898-45199872	chr22:45197949-45199872	Partial exon loss
chr22	chr22_45331402_G_T_FAM118A	ENST00000441876.7:c.651+671G>T	FAM118A	12.4005	0.1	Acceptor creating	rs1016122256	6.57583e-06	-	-	-	-	+	chr22:45330732-45331396	chr22:45330732-45332424	Cryptic exon inclusion
chr22	chr22_45523285_G_A_FBLN1	ENST00000327858.11:c.186-2258G>A	FBLN1	11.5729	0.13	Donor creating	rs145398267	0.000551913	-	-	-	ORPHA:404451,OMIM:608180	+	chr22:45523293-45525542	chr22:45518788-45525542	Cryptic exon inclusion
chr22	chr22_45529228_C_T_FBLN1	ENST00000327858.11:c.484+1219C>T	FBLN1	210.672	0.86	Donor creating	rs749517182	0.000604436	-	-	-	ORPHA:404451,OMIM:608180	+	chr22:45529227-45531264	chr22:45528010-45531264	Ambiguous type
chr22	chr22_45533559_A_G_FBLN1	ENST00000327858.11:c.647-202A>G	FBLN1	312.643	0.23	Donor creating	rs12170226	0.00965885	-	-	-	ORPHA:404451,OMIM:608180	+	chr22:45533559-45533760	chr22:45533165-45533760	Cryptic exon inclusion
chr22	chr22_45545209_T_G_FBLN1	ENST00000327858.11:c.1321+1683T>G	FBLN1	222.701	0.45	Donor creating	rs560034392	0.000552159	-	-	-	ORPHA:404451,OMIM:608180	+	chr22:45545209-45547084	chr22:45543527-45547084	Exon extension
chr22	chr22_45743260_C_G_ATXN10	ENST00000252934.10:c.1173+2722C>G	ATXN10	104.785	0.26	Acceptor creating	rs1010424033	1.97130e-05	-	-	-	OMIM:603516,ORPHA:98761	+	chr22:45740539-45743252	chr22:45740539-45806958	Ambiguous type
chr22	chr22_46220613_G_A_PPARA	ENST00000407236.6:c.711+599G>A	PPARA	254.254	0.26	Donor creating	rs141631198	0.00223470	-	-	-	-	+	chr22:46220611-46231791	chr22:46220015-46231791	Cryptic exon inclusion
chr22	chr22_46249970_G_A_CDPF1	ENST00000314567.8:c.-1+286C>T	CDPF1	13.3167	0.26	Acceptor creating	-	-	-	-	-	-	-	chr22:46249960-46250255	chr22:46248285-46250255	Cryptic exon inclusion
chr22	chr22_46250226_G_A_CDPF1	ENST00000314567.8:c.-1+30C>T	CDPF1	320	0.59	Donor creating	rs867697597	0.000177445	-	-	-	-	-	chr22:46248285-46250227	chr22:46248285-46250255	Exon extension
chr22	chr22_46275239_G_A_TTC38	ENST00000381031.8:c.366-9G>A	TTC38	320	0.91	Acceptor creating	rs202059927	0.000992559	-	-	-	-	+	chr22:46274070-46275240	chr22:46274070-46275247	Exon extension
chr22	chr22_46275943_A_G_TTC38	ENST00000381031.8:c.539+522A>G	TTC38	67.2135	0.2	Acceptor creating	rs1009595301	1.97371e-05	-	-	-	-	+	chr22:46275422-46275943	chr22:46275422-46278585	Cryptic exon inclusion
chr22	chr22_46285564_A_G_TTC38	ENST00000381031.8:c.834+285A>G	TTC38	9.96195	0.19	Donor creating	rs187850577	0.00196257	-	-	-	-	+	chr22:46285580-46287072	chr22:46285280-46287072	Exon extension
chr22	chr22_46466872_C_T_CELSR1	ENST00000674500.2:c.3545-2527G>A	CELSR1	82.6948	0.65	Donor creating	rs181737836	0.00472523	-	-	-	-	-	chr22:46464346-46466874	chr22:46464346-46533626	Cryptic exon inclusion
chr22	chr22_46667138_C_G_GRAMD4	ENST00000406902.6:c.858+265C>G	GRAMD4	113.67	0.64	Donor creating	rs138530719	0.00189829	-	-	-	-	+	chr22:46667138-46668095	chr22:46666874-46668095	Exon extension
chr22	chr22_46762690_A_G_TBC1D22A	ENST00000337137.9:c.-97A>G	TBC1D22A	320	0.8	Donor creating	rs1041241794	5.91887e-05	-	-	-	-	+	chr22:46762691-46792519	chr22:46762849-46792519	Partial exon loss
chr22	chr22_46763680_A_G_TBC1D22A	ENST00000337137.9:c.62+832A>G	TBC1D22A	48.7076	0.66	Donor creating	rs138809210	0.00141896	-	-	-	-	+	chr22:46763680-46792519	chr22:46762849-46792519	Cryptic exon inclusion
chr22	chr22_47125310_G_A_TBC1D22A	ENST00000337137.9:c.1425+13707G>A	TBC1D22A	28.5718	0.34	Acceptor creating	rs145566490	0.00570227	-	-	-	-	+	chr22:47111604-47125311	chr22:47111604-47173497	Cryptic exon inclusion
chr22	chr22_49922560_A_C_CRELD2	ENST00000328268.9:c.593-52A>C	CRELD2	15.4979	0.28	Acceptor creating	rs1569185326	6.63200e-06	-	-	-	-	+	chr22:49921762-49922562	chr22:49921762-49922611	Exon extension
chr22	chr22_50140863_T_C_MOV10L1	ENST00000262794.10:c.2071-1218T>C	MOV10L1	8.89584	0.1	Donor creating	rs535453586	0.000144733	-	-	-	-	+	chr22:50140866-50142080	chr22:50134631-50142080	Ambiguous type
chr22	chr22_50190967_C_T_TRABD	ENST00000380909.9:c.-34-2060C>T	TRABD	175.439	0.2	Donor creating	rs762182496	0.000558351	-	-	-	-	+	chr22:50190966-50193026	chr22:50185977-50193026	Ambiguous type
chr22	chr22_50218105_C_T_TUBGCP6	ENST00000248846.10:c.5181G>A	TUBGCP6	320	0.44	Acceptor creating	rs35231253	0.00677355	212515	Benign/Likely_benign	criteria_provided,_multiple_submitters,_no_conflicts	MICROCEPHALY AND CHORIORETINOPATHY WITH OR WITHOUT MENTAL RETARDATION ORPHA:2518,OMIM:251270	-	chr22:50218104-50218188	chr22:50218118-50218188	Partial exon loss
chr22	chr22_50219455_G_T_TUBGCP6	ENST00000248846.10:c.4317C>A	TUBGCP6	320	0.54	Acceptor creating	rs79022493	0.000781876	522310	Benign	criteria_provided,_multiple_submitters,_no_conflicts	MICROCEPHALY AND CHORIORETINOPATHY WITH OR WITHOUT MENTAL RETARDATION ORPHA:2518,OMIM:251270	-	chr22:50219454-50219643	chr22:50219457-50219643	Partial exon loss
chr22	chr22_50224426_T_C_TUBGCP6	ENST00000248846.10:c.2066-6A>G	TUBGCP6	320	0.99	Acceptor creating	rs368765755	0.000111727	437169	Conflicting_classifications_of_pathogenicity	criteria_provided,_conflicting_classifications	MICROCEPHALY AND CHORIORETINOPATHY WITH OR WITHOUT MENTAL RETARDATION ORPHA:2518,OMIM:251270	-	chr22:50224426-50224510	chr22:50224421-50224510	Exon extension
chr22	chr22_50225178_C_G_TUBGCP6	ENST00000248846.10:c.1984-586G>C	TUBGCP6	34.288	0.11	Acceptor creating	rs113516115	0.00751924	-	-	-	MICROCEPHALY AND CHORIORETINOPATHY WITH OR WITHOUT MENTAL RETARDATION ORPHA:2518,OMIM:251270	-	chr22:50225183-50225793	chr22:50224593-50225793	Cryptic exon inclusion
chr22	chr22_50246226_G_A_HDAC10	ENST00000216271.10:c.1650+72C>T	HDAC10	41.5058	0.14	Donor creating	rs149760482	0.00599007	-	-	-	-	-	chr22:50246093-50246227	chr22:50246093-50246297	Exon extension
chr22	chr22_50257081_C_T_MAPK12	ENST00000215659.13:c.426+1G>A	MAPK12	38.5026	0.28	Donor creating	rs141289938	9.85610e-05	-	-	-	-	-	chr22:50256965-50257106	chr22:50256965-50257081	Partial exon loss
chr22	chr22_50275881_G_T_PLXNB2	ENST00000359337.9:c.5412+8C>A	PLXNB2	320	0.81	Donor creating	-	-	-	-	-	-	-	chr22:50275809-50275883	chr22:50275809-50275888	Exon extension
chr22	chr22_50276910_T_C_PLXNB2	ENST00000359337.9:c.5197-4A>G	PLXNB2	320	0.96	Acceptor creating	rs201169000	0.000230100	-	-	-	-	-	chr22:50276910-50277590	chr22:50276907-50277590	Exon extension
chr22	chr22_50279005_T_A_PLXNB2	ENST00000359337.9:c.4396A>T	PLXNB2	300.664	0.38	Acceptor creating	rs768751941	1.31434e-05	-	-	-	-	-	chr22:50278991-50279629	chr22:50279012-50279629	Partial exon loss
chr22	chr22_50280745_T_C_PLXNB2	ENST00000359337.9:c.3992A>G	PLXNB2	115.114	0.16	Donor creating	rs200739841	0.000180243	3215655	Uncertain_significance	criteria_provided,_single_submitter	-	-	chr22:50280671-50280745	chr22:50280671-50280743	Partial exon loss
chr22	chr22_50281375_G_C_PLXNB2	ENST00000359337.9:c.3647C>G	PLXNB2	9.50364	0.4	Donor creating	rs1221057887	1.97117e-05	-	-	-	-	-	chr22:50281190-50281379	chr22:50281190-50281359	Partial exon loss
chr22	chr22_50284665_C_A_PLXNB2	ENST00000359337.9:c.2089G>T	PLXNB2	17.873	0.3	Acceptor creating	rs200360490	5.26212e-05	2371161	Uncertain_significance	criteria_provided,_single_submitter	-	-	chr22:50284643-50285799	chr22:50284666-50285799	Partial exon loss
chr22	chr22_50291059_C_T_PLXNB2	ENST00000359337.9:c.-13-462G>A	PLXNB2	228.9	0.42	Acceptor creating	rs553336059	0.000321979	-	-	-	-	-	chr22:50291058-50294718	chr22:50290598-50294718	Cryptic exon inclusion
chr22	chr22_50293534_C_T_PLXNB2	ENST00000359337.9:c.-14+1185G>A	PLXNB2	24.5943	0.33	Donor creating	rs371960780	0.00323238	-	-	-	-	-	chr22:50290598-50293532	chr22:50290598-50294718	Cryptic exon inclusion
chr22	chr22_50313859_C_T_DENND6B	ENST00000413817.8:c.1158G>A	DENND6B	68.2107	0.68	Acceptor creating	rs374624422	0.000407959	-	-	-	-	-	chr22:50313858-50314206	chr22:50313879-50314206	Partial exon loss
chr22	chr22_50314272_C_T_DENND6B	ENST00000413817.8:c.1073G>A	DENND6B	199.828	0.15	Acceptor creating	rs761231753	2.62864e-05	4010940	Uncertain_significance	criteria_provided,_single_submitter	-	-	chr22:50314270-50314399	chr22:50314273-50314399	Partial exon loss
chr22	chr22_50447442_G_A_SBF1	ENST00000380817.8:c.5463C>T	SBF1	8.66779	0.2	Acceptor creating	rs144773853	0.00152399	710907	Benign/Likely_benign	criteria_provided,_multiple_submitters,_no_conflicts	Charcot-Marie-Tooth disease, type 4B3 615284	-	chr22:50447423-50447521	chr22:50447454-50447521	Partial exon loss
chr22	chr22_50448533_C_T_SBF1	ENST00000380817.8:c.5151+10G>A	SBF1	25.3836	0.17	Donor creating	rs757735364	1.31366e-05	1944667	Likely_benign	criteria_provided,_single_submitter	Charcot-Marie-Tooth disease, type 4B3 615284	-	chr22:50448445-50448526	chr22:50448445-50448542	Exon extension
chr22	chr22_50454722_G_A_SBF1	ENST00000380817.8:c.4833C>T	SBF1	14.025	0.14	Acceptor creating	rs199573140	0.00243819	718659	Benign	criteria_provided,_multiple_submitters,_no_conflicts	Charcot-Marie-Tooth disease, type 4B3 615284	-	chr22:50454707-50454813	chr22:50454743-50454813	Partial exon loss
chr22	chr22_50516313_G_A_NCAPH2	ENST00000420993.7:c.109-134G>A	NCAPH2	28.1512	0.29	Donor creating	rs968965609	4.59849e-05	-	-	-	-	+	chr22:50516311-50516446	chr22:50508446-50516446	Ambiguous type
chr22	chr22_50524885_C_G_SCO2	ENST00000395693.8:c.-13-461G>C	SCO2	8.87395	0.25	Donor creating	rs368766843	0.00115439	-	-	-	Cardioencephalomyopathy, fatal infantile, due to cytochrome c oxidase deficiency 1	-	chr22:50524425-50524844	chr22:50524425-50525471	Exon extension
chr22	chr22_50529311_C_T_TYMP	ENST00000252029.8:c.242G>A	TYMP	45.6853	0.51	Acceptor creating	rs143789597	0.00131411	137872	Conflicting_classifications_of_pathogenicity	criteria_provided,_conflicting_classifications	Mitochondrial Leukoencephalopathy;Mitochondrial DNA depletion syndrome 1 (MNGIE type) ORPHA:298,OMIM:603041	-	chr22:50529310-50529495	chr22:50529339-50529495	Partial exon loss
chr22	chr22_50529755_C_A_TYMP	ENST00000252029.8:c.-10-36G>T	TYMP	8.92813	0.14	Acceptor creating	rs202144233	0.00142579	379866	Likely_benign	criteria_provided,_single_submitter	Mitochondrial Leukoencephalopathy;Mitochondrial DNA depletion syndrome 1 (MNGIE type) ORPHA:298,OMIM:603041	-	chr22:50529748-50529903	chr22:50529720-50529903	Exon extension
chr22	chr22_50582768_G_A_CHKB	ENST00000406938.3:c.14C>T	CHKB	123.486	0.27	Donor creating	rs199703765	0.000814760	383214	Likely_benign	criteria_provided,_multiple_submitters,_no_conflicts	Muscular dystrophy, congenital, megaconial type, 602541	-	chr22:50582358-50582769	chr22:50582358-50582557	Partial exon loss
chr22	chr22_50605670_G_T_MAPK8IP2	ENST00000329492.6:c.1950G>T	MAPK8IP2	208.42	0.99	Donor creating	rs532587032	6.56883e-06	-	-	-	-	+	chr22:50605669-50605824	chr22:50605735-50605824	Partial exon loss
chrX	chrX_281257_G_T_PLCXD1		PLCXD1	9.30383	0.1	Donor creating	rs1198448195	6.59857e-06	-	-	-	-	+	chrX:281251-281481	chrX:276395-281481	Ambiguous type
chrX	chrX_288442_C_T_PLCXD1	ENST00000381657.8:c.128-291C>T	PLCXD1	8.73094	0.19	Acceptor creating	rs750378423	0.00216877	-	-	-	-	+	chrX:284315-288456	chrX:284315-288732	Cryptic exon inclusion
chrX	chrX_290563_G_A_PLCXD1	ENST00000381657.8:c.265-85G>A	PLCXD1	43.263	0.26	Donor creating	rs150831090	0.00172189	-	-	-	-	+	chrX:290565-290647	chrX:288870-290647	Ambiguous type
chrX	chrX_305237_C_T_GTPBP6	ENST00000326153.9:c.1428-40G>A	GTPBP6	320	0.91	Acceptor creating	rs753373688	1.31472e-05	-	-	-	-	-	chrX:305236-307359	chrX:305198-307359	Exon extension
chrX	chrX_311752_C_A_GTPBP6	ENST00000326153.9:c.917-125G>T	GTPBP6	15.6655	0.59	Donor creating	rs1304126029	3.28472e-05	-	-	-	-	-	chrX:311628-311753	chrX:311628-312765	Exon extension
chrX	chrX_314055_C_T_GTPBP6	ENST00000326153.9:c.757+95G>A	GTPBP6	320	0.7	Donor creating	rs189600193	0.00377189	-	-	-	-	-	chrX:312925-314057	chrX:312925-314149	Exon extension
chrX	chrX_314152_G_A_GTPBP6	ENST00000326153.9:c.755C>T	GTPBP6	19.5345	0.42	Donor creating	rs368932658	0.000409820	-	-	-	-	-	chrX:312925-314154	chrX:312925-314149	Partial exon loss
chrX	chrX_349243_C_T_PPP2R3B	ENST00000390665.9:c.511-1550G>A	PPP2R3B	23.381	0.34	Donor creating	rs149647337	0.00773762	-	-	-	-	-	chrX:347694-349234	chrX:347694-361404	Ambiguous type
chrX	chrX_361085_C_T_PPP2R3B	ENST00000390665.9:c.510+320G>A	PPP2R3B	12.0456	0.39	Acceptor creating	rs372108669	0.000979297	-	-	-	-	-	chrX:361084-361404	chrX:347694-361404	Cryptic exon inclusion
chrX	chrX_385110_C_A_PPP2R3B	ENST00000390665.9:c.324+1258G>T	PPP2R3B	25.9936	0.57	Acceptor creating	rs768182283	0.000151731	-	-	-	-	-	chrX:385106-386367	chrX:361591-386367	Cryptic exon inclusion
chrX	chrX_1368318_C_G_IL3RA	ENST00000331035.10:c.874+3066C>G	IL3RA	131.12	0.38	Donor creating	rs1395248609	0.000309129	-	-	-	-	+	chrX:1368314-1378658	chrX:1365253-1378658	Ambiguous type
chrX	chrX_1391365_C_G_SLC25A6	ENST00000381401.11:c.111+534G>C	SLC25A6	129.01	0.13	Acceptor creating	rs1160499942	0.000269361	-	-	-	-	-	chrX:1391363-1391898	chrX:1389728-1391898	Cryptic exon inclusion
chrX	chrX_1433404_G_A_ASMTL	ENST00000381317.9:c.401-1027C>T	ASMTL	97.5522	0.12	Donor creating	rs1231852419	0.000317817	-	-	-	-	-	chrX:1432378-1433405	chrX:1432378-1435021	Cryptic exon inclusion
chrX	chrX_1441316_G_A_ASMTL	ENST00000381317.9:c.225+870C>T	ASMTL	173.131	0.23	Donor creating	rs560700551	0.000736493	-	-	-	-	-	chrX:1439145-1441317	chrX:1439145-1442185	Ambiguous type
chrX	chrX_1599176_G_A_AKAP17A	ENST00000313871.9:c.912-16G>A	AKAP17A	82.4022	0.26	Acceptor creating	rs201695561	0.00252319	-	-	-	-	+	chrX:1595533-1599177	chrX:1595533-1599191	Exon extension
chrX	chrX_2373135_C_A_DHRSX	ENST00000334651.11:c.286+35610G>T	DHRSX	92.9307	0.57	Acceptor creating	rs990500706	0.00123553	-	-	-	-	-	chrX:2373124-2408744	chrX:2291604-2408744	Cryptic exon inclusion
chrX	chrX_2801045_A_G_XG	ENST00000644266.2:c.373+3685A>G	XG	61.8131	0.12	Donor creating	rs1490076774	0.000763113	-	-	-	-	+	chrX:2801045-2806700	chrX:2797361-2806700	Ambiguous type
chrX	chrX_3101226_G_A_ARSF	ENST00000381127.6:c.1102+5G>A	ARSF	119.996	0.57	Donor creating	rs41297277	0.00453373	771943	Likely_benign	criteria_provided,_multiple_submitters,_no_conflicts	-	+	chrX:3101255-3103761	chrX:3101222-3103761	Exon extension
chrX	chrX_7221026_C_G_STS	ENST00000674429.1:c.-5+30018C>G	STS	295.367	0.53	Donor creating	rs1056116128	8.93080e-06	-	-	-	ORPHA:461,OMIM:308100,ORPHA:281090	+	chrX:7221027-7253195	chrX:7191009-7253195	Cryptic exon inclusion
chrX	chrX_8570499_C_T_ANOS1	ENST00000262648.8:c.1062G>A	ANOS1	31.1601	0.1	Donor creating	rs1423034647	8.93120e-06	-	-	-	Hypogonadotropic hypogonadism 1 with or without anosmia (Kallmann syndrome 1) ORPHA:478,OMIM:308700	-	chrX:8568377-8570548	chrX:8568377-8570498	Partial exon loss
chrX	chrX_8585431_T_C_ANOS1	ENST00000262648.8:c.727-35A>G	ANOS1	24.5426	0.52	Acceptor creating	rs371809989	0.000259174	-	-	-	Hypogonadotropic hypogonadism 1 with or without anosmia (Kallmann syndrome 1) ORPHA:478,OMIM:308700	-	chrX:8585461-8587793	chrX:8585397-8587793	Ambiguous type
chrX	chrX_9473459_G_A_TBL1X	ENST00000645353.2:c.-201+8012G>A	TBL1X	222.84	0.47	Donor creating	rs768666594	0.000517885	-	-	-	OMIM:301033	+	chrX:9473461-9501779	chrX:9465448-9501779	Cryptic exon inclusion
chrX	chrX_9561880_G_T_TBL1X	ENST00000645353.2:c.-131+60031G>T	TBL1X	146.724	0.17	Acceptor creating	rs185350230	0.000338548	-	-	-	OMIM:301033	+	chrX:9501850-9561893	chrX:9501850-9640272	Cryptic exon inclusion
chrX	chrX_9739481_T_C_GPR143	ENST00000467482.6:c.1120+4A>G	GPR143	24.9479	0.5	Donor creating	rs151226761	0.00696755	719864	Benign	criteria_provided,_single_submitter	OMIM:300814,ORPHA:54,OMIM:300500	-	chrX:9725841-9739460	chrX:9725841-9739484	Exon extension
chrX	chrX_11113239_C_G_HCCS	ENST00000380762.5:c.100+1079C>G	HCCS	9.26347	0.1	Acceptor creating	rs143054926	0.00910835	-	-	-	Linear skin defects with multiple congenital anomalies 1, ORPHA:2556,OMIM:309801	+	chrX:11112161-11113237	chrX:11112161-11114834	Ambiguous type
chrX	chrX_11191213_G_A_ARHGAP6	ENST00000337414.9:c.821-2229C>T	ARHGAP6	124.825	0.38	Donor creating	rs756709005	0.000347470	-	-	-	-	-	chrX:11188985-11191214	chrX:11188985-11196924	Cryptic exon inclusion
chrX	chrX_11207461_A_G_ARHGAP6	ENST00000337414.9:c.749-10465T>C	ARHGAP6	13.2127	0.24	Donor creating	rs145156928	0.00630449	-	-	-	-	-	chrX:11196997-11207433	chrX:11196997-11254547	Ambiguous type
chrX	chrX_11277167_G_C_ARHGAP6	ENST00000337414.9:c.589-22460C>G	ARHGAP6	121.879	0.66	Donor creating	chrX:11277167-11277167	0.00000	-	-	-	-	-	chrX:11254708-11277167	chrX:11254708-11664240	Ambiguous type
chrX	chrX_13739466_C_T_OFD1	ENST00000340096.11:c.412+434C>T	OFD1	320	0.12	Acceptor creating	rs1037676649	9.83064e-05	-	-	-	Oral-facial-digital syndrome 1, 311200Simpson-Golabi-Behmel syndrome, type 2, 300209Joubert syndrome 10, 300804;ORAL-FACIAL-DIGITAL SYNDROME TYPE 1 (OFD1) ORPHA:244,ORPHA:791,OMIM:311200,ORPHA:2754,ORPHA:2750,OMIM:300209,OMIM:300804,OMIM:300424	+	chrX:13739033-13739464	chrX:13739033-13744414	Exon extension
chrX	chrX_13758639_T_G_OFD1	ENST00000340096.11:c.1654+191T>G	OFD1	141.789	0.19	Donor creating	rs138721221	0.00600827	1202555	Likely_benign	criteria_provided,_single_submitter	Oral-facial-digital syndrome 1, 311200Simpson-Golabi-Behmel syndrome, type 2, 300209Joubert syndrome 10, 300804;ORAL-FACIAL-DIGITAL SYNDROME TYPE 1 (OFD1) ORPHA:244,ORPHA:791,OMIM:311200,ORPHA:2754,ORPHA:2750,OMIM:300209,OMIM:300804,OMIM:300424	+	chrX:13758635-13760114	chrX:13758449-13760114	Cryptic exon inclusion
chrX	chrX_13783634_G_A_GPM6B	ENST00000316715.9:c.369-113C>T	GPM6B	182.111	0.33	Donor creating	rs1018751919	8.90892e-06	-	-	-	-	-	chrX:13783522-13783635	chrX:13783522-13785621	Cryptic exon inclusion
chrX	chrX_15781122_C_T_CA5B	ENST00000318636.8:c.775-1363C>T	CA5B	320	0.31	Donor creating	rs771245778	0.000488237	-	-	-	-	+	chrX:15781121-15782484	chrX:15776870-15782484	Cryptic exon inclusion
chrX	chrX_17132226_G_C_REPS2	ENST00000357277.8:c.1579-1598G>C	REPS2	72.3299	0.12	Acceptor creating	rs113988884	0.00100509	-	-	-	-	+	chrX:17103780-17132179	chrX:17103780-17133823	Cryptic exon inclusion
chrX	chrX_18918861_T_C_PHKA2	ENST00000379942.5:c.1964-7A>G	PHKA2	320	0.98	Acceptor creating	rs376658808	0.00118532	387909	Benign/Likely_benign	criteria_provided,_multiple_submitters,_no_conflicts	OMIM:306000,ORPHA:264580	-	chrX:18918861-18920031	chrX:18918855-18920031	Exon extension
chrX	chrX_18946376_C_T_PHKA2	ENST00000379942.5:c.538-1218G>A	PHKA2	34.4587	0.11	Donor creating	rs915917949	0.000422753	-	-	-	OMIM:306000,ORPHA:264580	-	chrX:18945159-18946363	chrX:18945159-18948743	Ambiguous type
chrX	chrX_19371151_A_C_MAP3K15	ENST00000338883.9:c.3295-87T>G	MAP3K15	25.8526	0.42	Donor creating	rs769776445	2.70770e-05	-	-	-	-	-	chrX:19371065-19371150	chrX:19371065-19371344	Cryptic exon inclusion
chrX	chrX_19398214_G_A_MAP3K15	ENST00000338883.9:c.2066+12C>T	MAP3K15	22.6817	0.88	Donor creating	rs202191401	0.00151194	-	-	-	-	-	chrX:19395209-19398215	chrX:19395209-19398225	Exon extension
chrX	chrX_21624528_G_C_CNKSR2	ENST00000379510.5:c.2692+14911G>C	CNKSR2	36.3707	0.18	Acceptor creating	rs747152487	9.25129e-06	-	-	-	Mental retardation, X-linked, syndromic, Houge type 301008 ORPHA:777,ORPHA:442835,OMIM:301008	+	chrX:21609618-21624530	chrX:21609618-21648830	Ambiguous type
chrX	chrX_21969071_A_G_SMS	ENST00000404933.7:c.170+1755A>G	SMS	57.1717	0.11	Acceptor creating	rs144619262	0.00468758	-	-	-	Mental retardation, X-linked, Snyder-Robinson typeOMIM:309583,ORPHA:3063	+	chrX:21967317-21969067	chrX:21967317-21971896	Exon extension
chrX	chrX_23685910_A_G_PRDX4	ENST00000379341.9:c.766-375A>G	PRDX4	320	0.95	Donor creating	rs1488164409	9.19845e-06	-	-	-	-	+	chrX:23685910-23686284	chrX:23683706-23686284	Cryptic exon inclusion
chrX	chrX_23842222_C_G_APOO	ENST00000379226.9:c.562-1845G>C	APOO	240.566	0.24	Acceptor creating	rs936379950	4.51211e-05	-	-	-	-	-	chrX:23842220-23856301	chrX:23840378-23856301	Cryptic exon inclusion
chrX	chrX_31257299_T_A_DMD	ENST00000357033.9:c.9286+3656A>T	DMD	13.33	0.1	Acceptor creating	rs1269091974	9.26055e-05	-	-	-	Duchenne muscular dystrophy, 310200Becker muscular dystrophy, 300376Cardiomyopathy, dilated, 3B, 302045;BECKER MUSCULAR DYSTROPHY (BMD) OMIM:300376,ORPHA:777,ORPHA:98896,OMIM:302045,ORPHA:154,ORPHA:206546,OMIM:310200,ORPHA:98895	-	chrX:31257265-31260954	chrX:31223122-31260954	Ambiguous type
chrX	chrX_31752434_G_T_DMD	ENST00000357033.9:c.7542+21526C>A	DMD	14.2122	0.11	Donor creating	rs947039231	0.000144070	-	-	-	Duchenne muscular dystrophy, 310200Becker muscular dystrophy, 300376Cardiomyopathy, dilated, 3B, 302045;BECKER MUSCULAR DYSTROPHY (BMD) OMIM:300376,ORPHA:777,ORPHA:98896,OMIM:302045,ORPHA:154,ORPHA:206546,OMIM:310200,ORPHA:98895	-	chrX:31729749-31752440	chrX:31729749-31773959	Cryptic exon inclusion
chrX	chrX_31802888_A_G_DMD	ENST00000357033.9:c.7309+17087T>C	DMD	8.53656	0.16	Acceptor creating	rs150811473	0.00262908	-	-	-	Duchenne muscular dystrophy, 310200Becker muscular dystrophy, 300376Cardiomyopathy, dilated, 3B, 302045;BECKER MUSCULAR DYSTROPHY (BMD) OMIM:300376,ORPHA:777,ORPHA:98896,OMIM:302045,ORPHA:154,ORPHA:206546,OMIM:310200,ORPHA:98895	-	chrX:31802911-31819974	chrX:31774193-31819974	Cryptic exon inclusion
chrX	chrX_32651074_T_C_DMD	ENST00000357033.9:c.961-5922A>G	DMD	13.6878	0.19	Acceptor creating	rs781546846	0.000958300	3045670	Likely_benign	no_assertion_criteria_provided	Duchenne muscular dystrophy, 310200Becker muscular dystrophy, 300376Cardiomyopathy, dilated, 3B, 302045;BECKER MUSCULAR DYSTROPHY (BMD) OMIM:300376,ORPHA:777,ORPHA:98896,OMIM:302045,ORPHA:154,ORPHA:206546,OMIM:310200,ORPHA:98895	-	chrX:32651075-32697869	chrX:32645153-32697869	Ambiguous type
chrX	chrX_37433478_A_G_PRRG1	ENST00000378628.9:c.171+7478A>G	PRRG1	44.7955	0.15	Donor creating	rs782710644	0.000274256	-	-	-	-	+	chrX:37433479-37453135	chrX:37426001-37453135	Cryptic exon inclusion
chrX	chrX_38151449_G_A_SRPX	ENST00000378533.4:c.1212-1555C>T	SRPX	8.43085	0.14	Acceptor creating	rs906235304	0.000322067	-	-	-	-	-	chrX:38151439-38154461	chrX:38149895-38154461	Cryptic exon inclusion
chrX	chrX_38154032_A_G_SRPX	ENST00000378533.4:c.1211+430T>C	SRPX	11.9992	0.15	Acceptor creating	rs2073309	0.00300196	-	-	-	-	-	chrX:38154033-38154461	chrX:38149895-38154461	Cryptic exon inclusion
chrX	chrX_38171975_C_T_SRPX	ENST00000378533.4:c.432G>A	SRPX	320	0.52	Acceptor creating	rs141477282	0.00113099	-	-	-	-	-	chrX:38171959-38174159	chrX:38172058-38174159	Partial exon loss
chrX	chrX_38171982_C_T_SRPX	ENST00000378533.4:c.425G>A	SRPX	10.5318	0.16	Donor creating	rs139698955	0.000903342	2456194	Uncertain_significance	criteria_provided,_single_submitter	-	-	chrX:38164896-38171979	chrX:38164896-38171880	Partial exon loss
chrX	chrX_38319607_C_T_RPGR	ENST00000645032.1:c.311-620G>A	RPGR	193.709	0.36	Donor creating	rs148341811	0.000929061	-	-	-	Cone-rod dystrophy, X-linked, 1 OMIM:300834,ORPHA:49382,OMIM:304020,OMIM:300455,OMIM:300029,ORPHA:244,ORPHA:791,ORPHA:1872	-	chrX:38318988-38319556	chrX:38318988-38321026	Cryptic exon inclusion
chrX	chrX_40075899_C_T_BCOR	ENST00000378444.9:c.165+555G>A	BCOR	40.7964	0.34	Donor creating	rs1569160970	8.89079e-06	-	-	-	Microphthalmia, syndromic 2, 300166;MICROPHTHALMIA SYNDROMIC TYPE 2 (MCOPS2)	-	chrX:40075181-40075897	chrX:40075181-40076453	Cryptic exon inclusion
chrX	chrX_41156725_G_T_USP9X	ENST00000378308.7:c.1897+3644G>T	USP9X	25.7007	0.13	Acceptor creating	rs192766824	0.00463430	-	-	-	Mental retardation, X-linked 99 300919 XLR;Mental retardation, X-linked 99, syndromic, female-restricted OMIM:300919,ORPHA:777,ORPHA:480880,OMIM:300968	+	chrX:41153082-41156730	chrX:41153082-41162789	Cryptic exon inclusion
chrX	chrX_41751050_C_T_CASK	ENST00000378163.7:c.279-5449G>A	CASK	320	0.27	Acceptor creating	rs146663358	0.00898049	-	-	-	Mental retardation and microcephaly with pontine and cerebellar hypoplasia; FG syndrome 4; Mental retardation, with or without nystagmus;Pontocerebellar Hypoplasia;Mental retardation and microcephaly with pontine and cerebellar hypoplasia, 300749; FG syndrome 4, 300422; Mental retardation, with or without nystagmus, 300422	-	chrX:41751028-41787177	chrX:41745602-41787177	Cryptic exon inclusion
chrX	chrX_43713161_G_T_MAOA	ENST00000338702.4:c.503+365G>T	MAOA	66.6838	0.28	Acceptor creating	rs748518668	0.000231622	-	-	-	Brunner syndrome, 300615;Monoamine oxidase A deficiency OMIM:300615,ORPHA:3057	+	chrX:43712797-43713183	chrX:43712797-43728172	Cryptic exon inclusion
chrX	chrX_43846515_G_A_MAOB	ENST00000378069.5:c.47-2751C>T	MAOB	9.43088	0.12	Acceptor creating	rs1569228608	1.79134e-05	-	-	-	-	-	chrX:43846558-43882253	chrX:43843765-43882253	Cryptic exon inclusion
chrX	chrX_47202827_G_A_UBA1	ENST00000335972.11:c.1233+13G>A	UBA1	102.87	0.85	Donor creating	rs141049438	0.00216672	513578	Benign/Likely_benign	criteria_provided,_multiple_submitters,_no_conflicts	Spinal muscular atrophy, X-linked 2, infantile, OMIM:301830,ORPHA:1145,OMIM:301054	+	chrX:47202825-47202942	chrX:47202815-47202942	Exon extension
chrX	chrX_48069163_C_T_ZNF630		ZNF630	320	0.1	Donor creating	-	-	-	-	-	-	-	chrX:48067062-48069115	chrX:48067062-48071266	Cryptic exon inclusion
chrX	chrX_48190269_C_G_SSX5	ENST00000347757.6:c.331-1G>C	SSX5	32.096	0.63	Acceptor creating	rs1318899152	8.95456e-06	-	-	-	-	-	chrX:48190254-48192231	chrX:48190269-48192231	Partial exon loss
chrX	chrX_48460645_G_A_SLC38A5	ENST00000620913.5:c.1068+4C>T	SLC38A5	260.774	0.17	Donor creating	rs782396427	1.78105e-05	-	-	-	-	-	chrX:48459877-48460681	chrX:48459877-48460648	Partial exon loss
chrX	chrX_48478198_G_A_FTSJ1	ENST00000348411.3:c.121+30G>A	FTSJ1	56.904	0.24	Donor creating	rs200231120	0.00184764	-	-	-	Mental retardation, X-linked 9, 309549;MENTAL RETARDATION X-LINKED TYPE 44 (MRX44) ORPHA:777,OMIM:309549	+	chrX:48478204-48478448	chrX:48478169-48478448	Exon extension
chrX	chrX_48602433_G_A_WDR13	ENST00000376729.10:c.1154+227G>A	WDR13	11.9478	0.16	Donor creating	rs781960487	0.000206636	-	-	-	-	+	chrX:48602459-48604271	chrX:48602207-48604271	Exon extension
chrX	chrX_48802784_C_G_HDAC6	ENST00000334136.11:c.92C>G	HDAC6	73.0881	0.22	Donor creating	rs141268593	8.05903e-05	2660468	Conflicting_classifications_of_pathogenicity	criteria_provided,_conflicting_classifications	ORPHA:163966,OMIM:300863	+	chrX:48802739-48802870	chrX:48802786-48802870	Partial exon loss
chrX	chrX_48817987_C_T_HDAC6	ENST00000334136.11:c.1926-54C>T	HDAC6	84.2035	0.1	Acceptor creating	rs143498608	0.00278767	-	-	-	ORPHA:163966,OMIM:300863	+	chrX:48817460-48817997	chrX:48817460-48818040	Exon extension
chrX	chrX_49001957_T_C_GRIPAP1	ENST00000376423.8:c.42+231A>G	GRIPAP1	10.2481	0.32	Donor creating	rs782352779	0.00322071	-	-	-	-	-	chrX:48999505-49001956	chrX:48999505-49002187	Exon extension
chrX	chrX_49033825_G_A_TFE3	ENST00000315869.8:c.1004-43C>T	TFE3	10.5719	0.13	Acceptor creating	rs189222789	0.000427164	-	-	-	TFE3-related intellectual disability with pigmentary mosaicism OMIM:300854,OMIM:301066	-	chrX:49033811-49034133	chrX:49033783-49034133	Exon extension
chrX	chrX_49067195_C_T_CCDC120	ENST00000603986.6:c.1081C>T	CCDC120	13.3258	0.18	Acceptor creating	rs200062604	0.000143054	3485926	Uncertain_significance	criteria_provided,_single_submitter	-	+	chrX:49065846-49067200	chrX:49065846-49067175	Partial exon loss
chrX	chrX_49172131_G_C_PLP2	ENST00000376327.6:c.96+35G>C	PLP2	33.6024	0.4	Donor creating	rs2071314	0.00972806	-	-	-	-	+	chrX:49172171-49173128	chrX:49172097-49173128	Exon extension
chrX	chrX_49246731_G_A_CCDC22	ENST00000376227.4:c.715G>A	CCDC22	320	0.74	Acceptor creating	rs199809018	0.00192143	198556	Benign/Likely_benign	criteria_provided,_multiple_submitters,_no_conflicts	SYNDROMIC X-LINKED INTELLECTUAL DISABILITY Ritscher-Schinzel syndrome 2	+	chrX:49243463-49246733	chrX:49243463-49246730	Partial exon loss
chrX	chrX_49830286_C_T_PAGE4	ENST00000218068.7:c.-30-113C>T	PAGE4	21.6011	0.18	Donor creating	rs7891399	0.00314674	-	-	-	-	+	chrX:49830285-49830398	chrX:49829352-49830398	Ambiguous type
chrX	chrX_52815971_G_A_XAGE5	ENST00000375501.2:c.304+754G>A	XAGE5	20.1563	0.73	Acceptor creating	rs143109366	0.00656899	-	-	-	-	+	chrX:52815218-52815972	chrX:52815218-52818190	Cryptic exon inclusion
chrX	chrX_53240116_A_C_IQSEC2	ENST00000642864.1:c.3016-822T>G	IQSEC2	13.4079	0.22	Acceptor creating	rs147050091	0.00680034	-	-	-	Mental retardation, X-linked 1	-	chrX:53240141-53241783	chrX:53239295-53241783	Cryptic exon inclusion
chrX	chrX_53248125_G_T_IQSEC2	ENST00000642864.1:c.2571C>A	IQSEC2	10.3943	0.29	Donor creating	rs146979083	0.000805110	385234	Benign/Likely_benign	criteria_provided,_multiple_submitters,_no_conflicts	Mental retardation, X-linked 1	-	chrX:53247136-53248153	chrX:53247136-53248113	Partial exon loss
chrX	chrX_53404809_G_A_SMC1A		SMC1A	12.0504	0.37	Acceptor creating	-	-	-	-	-	Developmental?and?epileptic?encephalopathy?85, with or without midline brain defects OMIM:301044,ORPHA:220386,OMIM:300590,ORPHA:3095,ORPHA:199	-	chrX:53404805-53405011	chrX:53403894-53405011	Cryptic exon inclusion
chrX	chrX_53407482_A_C_SMC1A	ENST00000322213.9:c.1546-1526T>G	SMC1A	215.28	0.39	Acceptor creating	rs782101343	0.000969415	-	-	-	Developmental?and?epileptic?encephalopathy?85, with or without midline brain defects OMIM:301044,ORPHA:220386,OMIM:300590,ORPHA:3095,ORPHA:199	-	chrX:53407482-53409061	chrX:53405957-53409061	Cryptic exon inclusion
chrX	chrX_53548282_A_T_HUWE1	ENST00000262854.11:c.10036-9T>A	HUWE1	158.919	0.14	Acceptor creating	rs1569423486	8.89086e-06	2043727	Benign	criteria_provided,_single_submitter	Mental retardation, X-linked syndromic, Turner type, 300706;MENTAL RETARDATION SYNDROMIC X-LINKED TURNER TYPE (MRXST) OMIM:309590,ORPHA:528084	-	chrX:53548333-53548958	chrX:53548274-53548958	Exon extension
chrX	chrX_53683690_G_T_HUWE1	ENST00000262854.11:c.-163+2580C>A	HUWE1	21.1172	0.59	Donor creating	rs868964414	0.000462588	-	-	-	Mental retardation, X-linked syndromic, Turner type, 300706;MENTAL RETARDATION SYNDROMIC X-LINKED TURNER TYPE (MRXST) OMIM:309590,ORPHA:528084	-	chrX:53680187-53683688	chrX:53680187-53686269	Ambiguous type
chrX	chrX_53998843_A_G_PHF8	ENST00000338154.11:c.1233+1027T>C	PHF8	17.588	0.27	Donor creating	rs144385046	0.00513295	-	-	-	Mental retardation syndrome, X-linked, Siderius type, 300263;MENTAL RETARDATION SYNDROMIC X-LINKED SIDERIUS TYPE (MRXSSD) OMIM:300263,ORPHA:85287	-	chrX:53995783-53998842	chrX:53995783-53999869	Cryptic exon inclusion
chrX	chrX_54443347_G_T_TSR2	ENST00000375151.5:c.173-53G>T	TSR2	79.6649	0.23	Acceptor creating	rs148629081	0.00697260	-	-	-	ORPHA:124,OMIM:300946	+	chrX:54440781-54443305	chrX:54440781-54443399	Exon extension
chrX	chrX_56265420_A_G_KLF8	ENST00000468660.6:c.322A>G	KLF8	83.0825	0.29	Donor creating	rs146429909	0.00375967	211311	Benign	criteria_provided,_multiple_submitters,_no_conflicts	-	+	chrX:56265420-56269377	chrX:56265745-56269377	Partial exon loss
chrX	chrX_67611790_A_G_AR	ENST00000374690.9:c.1617-31466A>G	AR	37.306	0.25	Acceptor creating	chrX:67611790-67611790	0.00000	-	-	-	SPINAL AND BULBAR MUSCULAR ATROPHY, X-LINKED 1; SMAX1 OMIM:313200,OMIM:176807,ORPHA:481,OMIM:312300,OMIM:300633,ORPHA:90797,OMIM:300068,ORPHA:99429,ORPHA:95706	+	chrX:67546763-67611769	chrX:67546763-67643255	Ambiguous type
chrX	chrX_68428932_T_G_OPHN1	ENST00000355520.6:c.154+3935A>C	OPHN1	14.8509	0.11	Acceptor creating	rs775103525	0.000879883	-	-	-	Mental retardation, X-linked, with cerebellar hypoplasia and distinctive facial appearance;XLMR with Cerebellar Hypoplasia and Distinctive Facial Appearance;Mental retardation, X-linked, with cerebellar hypoplasia and distinctive facial appearance, OMIM:300486,ORPHA:137831	-	chrX:68428954-68432866	chrX:68299097-68432866	Ambiguous type
chrX	chrX_70163133_G_A_IGBP1	ENST00000356413.5:c.872-2700G>A	IGBP1	25.7399	0.1	Donor creating	rs762057318	0.00731291	-	-	-	ORPHA:52055,OMIM:300472	+	chrX:70163135-70165832	chrX:70150323-70165832	Ambiguous type
chrX	chrX_70289848_G_T_PDZD11	ENST00000239666.9:c.-14+12C>A	PDZD11	289.597	0.52	Donor creating	-	-	-	-	-	-	-	chrX:70289355-70289851	chrX:70289355-70289859	Exon extension
chrX	chrX_70454765_A_G_DLG3	ENST00000374360.8:c.1405+449A>G	DLG3	12.127	0.16	Acceptor creating	rs373162148	0.00285448	-	-	-	Mental retardation, X-linked 90, 300850;MENTAL RETARDATION X-LINKED TYPE 90 (MRX90) ORPHA:777,OMIM:300850	+	chrX:70454317-70454765	chrX:70454317-70479149	Ambiguous type
chrX	chrX_70455891_G_C_DLG3	ENST00000374360.8:c.1405+1575G>C	DLG3	12.384	0.11	Acceptor creating	rs150210554	0.00839612	-	-	-	Mental retardation, X-linked 90, 300850;MENTAL RETARDATION X-LINKED TYPE 90 (MRX90) ORPHA:777,OMIM:300850	+	chrX:70454317-70455868	chrX:70454317-70479149	Cryptic exon inclusion
chrX	chrX_71127019_G_A_MED12	ENST00000374080.8:c.2736G>A	MED12	320	0.97	Acceptor creating	rs1337575770	8.89719e-06	2637061	Uncertain_significance	criteria_provided,_single_submitter	Lujan-Fryns syndrome, 309520;Opitz-Kaveggia syndrome, ORPHA:776,ORPHA:777,OMIM:309520,ORPHA:293707,OMIM:305450,ORPHA:93932,OMIM:300895,OMIM:301068	+	chrX:71126485-71127020	chrX:71126485-71126968	Partial exon loss
chrX	chrX_71283807_C_G_NONO	ENST00000276079.13:c.-67+86C>G	NONO	39.4417	0.15	Donor creating	rs180890423	0.00468191	-	-	-	Mental retardation, X-linked, syndromic 34, 300967;MENTAL RETARDATION, X-LINKED, SYNDROMIC, MIRCSOF-LANGOUET TYPE;MRXSML;Macrocephaly-intellectual disability-left ventricular non compaction syndrome;Syndromic intellectual disability OMIM:300967,ORPHA:466791	+	chrX:71283807-71284396	chrX:71283722-71284396	Exon extension
chrX	chrX_77901276_G_T_COX7B	ENST00000650309.2:c.41-1367G>T	COX7B	60.5715	0.23	Acceptor creating	rs1437685390	5.77095e-05	-	-	-	Gene2Phenotype confirmed gene with ID HPO ORPHA:2556,OMIM:309801,OMIM:300887	+	chrX:77899594-77901290	chrX:77899594-77902642	Cryptic exon inclusion
chrX	chrX_80028314_G_C_TBX22	ENST00000373296.8:c.949+238G>C	TBX22	19.9519	0.12	Acceptor creating	rs141083780	0.000704627	-	-	-	-	+	chrX:80028077-80028339	chrX:80028077-80030497	Ambiguous type
chrX	chrX_85074160_G_A_APOOL	ENST00000373173.7:c.600+49G>A	APOOL	226.933	0.45	Donor creating	rs768235677	2.70056e-05	-	-	-	-	+	chrX:85074158-85074273	chrX:85074112-85074273	Exon extension
chrX	chrX_85375030_C_T_POF1B	ENST00000262753.9:c.282+4143G>A	POF1B	57.1757	0.15	Acceptor creating	rs1019855125	9.86299e-05	-	-	-	-	-	chrX:85375081-85379172	chrX:85367767-85379172	Ambiguous type
chrX	chrX_85901823_T_C_CHM	ENST00000357749.7:c.1245-635A>G	CHM	81.2529	0.41	Donor creating	rs1319581675	5.35213e-05	-	-	-	-	-	chrX:85901189-85901823	chrX:85901189-85911260	Cryptic exon inclusion
chrX	chrX_96884157_A_T_DIAPH2	ENST00000324765.13:c.587+2439A>T	DIAPH2	320	0.55	Acceptor creating	rs1434835107	6.27156e-05	-	-	-	-	+	chrX:96881719-96884166	chrX:96881719-96912327	Ambiguous type
chrX	chrX_97052917_A_G_DIAPH2	ENST00000324765.13:c.2051-20024A>G	DIAPH2	127.903	0.2	Acceptor creating	rs746760608	0.000343004	-	-	-	-	+	chrX:96965208-97052917	chrX:96965208-97072940	Cryptic exon inclusion
chrX	chrX_100685977_T_C_SYTL4	ENST00000372989.6:c.1449+13A>G	SYTL4	21.1337	0.12	Donor creating	rs1255829375	8.96146e-06	-	-	-	-	-	chrX:100681336-100685951	chrX:100681336-100685989	Exon extension
chrX	chrX_100922962_G_A_XKRX	ENST00000372956.3:c.435C>T	XKRX	250.197	0.34	Donor creating	rs186476966	4.48740e-05	-	-	-	-	-	chrX:100915084-100922963	chrX:100915084-100922792	Partial exon loss
chrX	chrX_101039856_C_T_TRMT2B	ENST00000372936.4:c.303+1461G>A	TRMT2B	320	0.48	Donor creating	rs188379431	0.000853947	-	-	-	-	-	chrX:101038052-101039858	chrX:101038052-101041316	Cryptic exon inclusion
chrX	chrX_102714396_A_T_GPRASP2	ENST00000483720.7:c.-334+130A>T	GPRASP2	19.6295	0.17	Acceptor creating	rs761258010	0.000581193	-	-	-	-	+	chrX:102714267-102714408	chrX:102714267-102714536	Exon extension
chrX	chrX_103628779_C_T_TCEAL1		TCEAL1	267.593	0.95	Donor creating	rs978887696	0.000144770	-	-	-	-	+	chrX:103628778-103629493	chrX:103629026-103629493	Ambiguous type
chrX	chrX_103784722_G_A_PLP1	ENST00000621218.5:c.5-860G>A	PLP1	21.9623	0.12	Donor creating	rs1219749363	8.91727e-06	-	-	-	Pelizaeus-Merzbacher disease 312080;Spastic paraplegia 2, X-linked 312920 Edit ORPHA:280234,ORPHA:99015,ORPHA:280219,OMIM:312920,ORPHA:280224,OMIM:312080,ORPHA:280210,ORPHA:280229	+	chrX:103784720-103785581	chrX:103777000-103785581	Ambiguous type
chrX	chrX_103964245_G_A_TMSB15B	ENST00000540220.6:c.-17-261G>A	TMSB15B	33.6447	0.11	Acceptor creating	-	-	-	-	-	-	+	chrX:103962724-103964227	chrX:103962724-103964505	Cryptic exon inclusion
chrX	chrX_106824731_G_T_TBC1D8B	ENST00000357242.10:c.827+1265G>T	TBC1D8B	75.884	0.41	Acceptor creating	rs1272798955	2.69794e-05	-	-	-	OMIM:301028,ORPHA:656	+	chrX:106823467-106824742	chrX:106823467-106826029	Cryptic exon inclusion
